# Severe COVID-19 is associated with fungal colonization of the nasopharynx and potent induction of IL-17 responses in the nasal epithelium

**DOI:** 10.1101/2022.10.25.22281528

**Authors:** Carly G. K. Ziegler, Anna H. Owings, Vincent N. Miao, Andrew W. Navia, Ying Tang, Joshua D. Bromley, Peter Lotfy, Meredith Sloan, Hannah Laird, Haley B. Williams, Micayla George, Riley S. Drake, Yilianys Pride, George E. Abraham, Michal Senitko, Tanya O. Robinson, Michail S. Lionakis, Alex K. Shalek, Jose Ordovas-Montanes, Bruce H. Horwitz, Sarah C. Glover

**Author notes:** Correspondence to: Jose Ordovas-Montanes, Bruce H. Horwitz, Sarah C. Glover, and Alex K. Shalek. these authors contributed equally (Carly G. K. Ziegler, Anna H. Owings). these senior authors contributed equally (Alex K. Shalek, Jose Ordovas-Montanes, Bruce H. Horwitz, Sarah C. Glover).

## Abstract

Recent case reports and epidemiological data suggest fungal infections represent an under-appreciated complication among people with severe COVID-19. However, the frequency of fungal colonization in patients with COVID-19 and associations with specific immune responses in the airways remain incompletely defined. We previously generated a single-cell RNA-sequencing (scRNA-seq) dataset characterizing the upper respiratory microenvironment during COVID-19, and mapped the relationship between disease severity and the local behavior of nasal epithelial cells and infiltrating immune cells. Our study, in agreement with findings from related human cohorts, demonstrated that a profound deficiency in host immunity, particularly in type I and type III interferon signaling in the upper respiratory tract, is associated with rapid progression to severe disease and worse clinical outcomes. We have now performed further analysis of this cohort and identified a subset of participants with severe COVID-19 and concurrent detection of *Candida* species-derived transcripts within samples collected from the nasopharynx and trachea. Here, we present the clinical characteristics of these individuals, including confirmatory diagnostic testing demonstrating elevated serum (1, 3)-β-D-glucan and/or confirmed fungal culture of the predicted pathogen. Using matched single-cell transcriptomic profiles of these individuals’ respiratory mucosa, we identify epithelial immune signatures suggestive of IL-17 stimulation and anti-fungal immunity. Further, we observe significant expression of anti-fungal inflammatory cascades in the nasal and tracheal epithelium of all participants who went on to develop severe COVID-19, even among participants without detectable genetic material from fungal pathogens. Together, our data suggests that IL-17 stimulation – in part driven by *Candida* colonization – and blunted type I/III interferon signaling represents a common feature of severe COVID-19 infection.

## Supplemental Table 1 for "Severe COVID-19 is associated with fungal colonization of the nasopharynx and potent induction of IL-17 responses in the nasal epithelium"

### Sheet: Metatranscriptomic Data Normali
Supplemental Table 1
Metatranscriptomic Data Output from Kraken2
Normalization: Reads per Million
Disease Group:	Healthy	COVID-19 Severe	COVID-19 Severe	COVID-19 Severe	COVID-19 Mild/Moderate	COVID-19 Severe	COVID-19 Severe	COVID-19 Severe	COVID-19 Severe	COVID-19 Severe	COVID-19 Mild/Moderate	COVID-19 Severe	COVID-19 Mild/Moderate	COVID-19 Severe	COVID-19 Severe	COVID-19 Severe	COVID-19 Mild/Moderate	Healthy	Healthy	Healthy	COVID-19 Severe	COVID-19 Severe	Healthy	COVID-19 Mild/Moderate	Healthy	COVID-19 Mild/Moderate	COVID-19 Mild/Moderate	COVID-19 Mild/Moderate	COVID-19 Severe	Healthy	Healthy	COVID-19 Severe	COVID-19 Mild/Moderate	COVID-19 Severe	COVID-19 Severe	COVID-19 Severe	Healthy	Healthy	Healthy	Healthy	Healthy	Healthy	Healthy	COVID-19 Severe	COVID-19 Severe (ETA)	COVID-19 Severe (ETA)	COVID-19 Severe (ETA)	COVID-19 Severe (ETA)	Non-COVID-19 ICU	Non-COVID-19 ICU	Non-COVID-19 ICU	Non-COVID-19 ICU	Non-COVID-19 ICU	Non-COVID-19 ICU	COVID-19 Severe	COVID-19 Mild/Moderate	COVID-19 Mild/Moderate	COVID-19 Mild/Moderate	COVID-19 Mild/Moderate	COVID-19 Mild/Moderate
Sample Name:	Control_Participant8	COVID19_Participant19	COVID19_Participant17	COVID19_Participant23	COVID19_Participant22	COVID19_Participant18	COVID19_Participant21	COVID19_Participant20	COVID19_Participant31	COVID19_Participant26	COVID19_Participant25	COVID19_Participant28	COVID19_Participant29	COVID19_Participant27	COVID19_Participant30	COVID19_Participant2	COVID19_Participant5	Control_Participant1	Control_Participant3	Control_Participant2	COVID19_Participant3	COVID19_Participant4	Control_Participant4	COVID19_Participant7	Control_Participant5	COVID19_Participant10	COVID19_Participant8	COVID19_Participant6	COVID19_Participant9	Control_Participant6	Control_Participant7	COVID19_Participant13	COVID19_Participant11	COVID19_Participant14	COVID19_Participant12	COVID19_Participant15	Control_Participant12	Control_Participant9	Control_Participant13	Control_Participant14	Control_Participant15	Control_Participant10	Control_Participant11	COVID19_Participant32	COVID19_Participant31_BAL	COVID19_Participant32_BAL	COVID19_Participant18_BAL	COVID19_Participant30_BAL	Control_Participant21	Control_Participant18	Control_Participant19	Control_Participant16	Control_Participant17	Control_Participant20	COVID19_Participant38	COVID19_Participant35	COVID19_Participant36	COVID19_Participant37	COVID19_Participant39	COVID19_Participant40
Abalone.shriveling.syndrome.associated.virus	0.00934887	0	0.00955127	0	0.00190116	0	0	0.0164664	0.0198937	0.0102691	0.0427805	0.0226172	0.00350491	0.0134683	0.031597	0.022316	0.0332171	0.0709893	0.0141156	0.0101404	0.00550427	0.012786	0.0109917	0.0484771	0.0105864	0.0107821	0.0113528	0.0454207	0.024525	0.0333531	0.00629475	0.00558473	0.0264356	0.0267527	0	0.00473486	0.0230091	0.0107102	0.0200619	0.0292601	0.0363136	0.0183734	0.0344807	0.0137951	0	0	0.0113912	0.0242779	0.00601843	0.00734598	0.00897278	0.0122185	0.0128559	0.0431035	0.0391235	0.030807	0.0148069	0.0283141	0.0292301	0.0301671
Abelson.murine.leukemia.virus	0.00747909	0.00373259	0.0286538	0.00243655	0.0190116	0	0	0.0512286	0.00397873	0.0273841	0.012223	0.0872379	0.0105147	0	0	0	0.00553618	0.0425936	0.0494047	0	0.0110085	0.0191791	0.0164876	0	0.0105864	0	0.00567638	0	0	0.00952946	0	0.0167542	0.0352474	0	0.0035907	0	0.0230091	0	0	0.0209001	0.00363136	0.0367469	0.0114936	0.0275902	0.0287051	0.00589799	0	0	0.00300921	0.0220379	0	0.0448013	0.0128559	0.0132626	0	0	0.00370172	0.00404486	0.00974337	0.0150835
Acanthamoeba.polyphaga.mimivirus	0	0	0	0	0	0	0	0.00365919	0	0.0102691	0.00916725	0	0.00350491	0	0.00702155	0	0	0	0	0	0	0	0.00549586	0	0.0105864	0	0	0	0	0	0	0	0	0	0	0	0	0	0	0	0.00363136	0	0	0	0	0	0	0.00269755	0	0	0.00448639	0	0	0.00663131	0	0	0	0	0	0
Acanthocystis.turfacea.chlorella.virus.1	0	0	0	0	0	0	0	0	0	0	0	0	0.00350491	0	0	0	0	0	0	0	0	0	0	0	0	0	0	0	0	0	0	0	0	0	0	0	0	0	0	0	0	0	0	0	0	0	0	0	0	0	0	0	0	0	0	0	0	0	0	0
Acaryochloris.marina	0	0	0	0	0	0	0	0	0	0	0	0	0	0	0	0	0	0	0	0	0	0	0	0	0	0	0	0	0	0	0	0	0	0	0	0	0	0	0	0	0	0	0	0	0	0	0	0	0	0	0	0	0	0	0	0	0.066631	0	0	0
Acetobacter.pasteurianus	1.22096	1.1515	0.529141	0	0.27757	0.373518	0.386856	0.614744	2.91243	4.00835	5.50646	8.07435	3.05979	3.87437	6.48089	11.3238	7.96103	12.8704	7.39658	12.5284	7.64543	9.75575	4.75392	10.7758	10.0924	11.5746	11.0349	11.7892	5.03375	10.6063	1.3219	1.0611	1.22044	1.73447	0.639144	0.714964	3.78663	3.52722	1.96606	6.64205	11.6421	6.60219	10.5856	5.57322	1.81416	2.31791	2.68073	3.60662	6.39157	7.34598	5.56312	5.98302	9.98581	6.22349	5.01955	6.58884	7.02957	3.35319	8.04802	4.63442
Acetobacteraceae.bacterium	0	0	0	0	0	0	0	0.76477	0	0	0	0	0	0	0	0	0	0	0	0	0	0	29.128	0	0	0	0	0	0	0	0	0	0	0	0	0	0	0	0	0	0	0	0	0	0	0	0	0	0	0	0	0	0	0	0	0	0	0	0	0
Acholeplasma.hippikon	0	0	0	0	0	0	0	0	0	0	0	0	0	0	0	0	0	0	0	0	0	0	0	0	0	0	0	0	0	0	0	0	0	0	0	0	0	0	0	0	0	0	0	0	0	0	0	0	0	0	0	0	0	0	0	0	0	0	0	0.0754177
Acholeplasma.oculi	0	0	0	0	0	0	0	0	0	0	0	0	0	0	0	0	0	0	0	0	0	0	0	0	0	0	0	0	0	0	0	0	0	0	0	0	0	0	0	0	0	0	0	0	0	0.23592	0	0	0	0	0	0	0	0	0	0	0	0	0	0
Achromobacter.denitrificans	0	0	0	0	0	0	0	0	0	0	0	0	0	0	0	0	0	0	0	0	0	0	0	0	0	0	0	0	0	0	0	0	0	0	0	0	0	0	0	0	0	0	0	0	0	0	0	0	0	0	0	0	0	0	0	0	0	0	0	0
Achromobacter.insolitus	0	0	0	0	0	0	0	0	0	0	0	0	0	0	0	0	0	0	0	0	0.280718	0	0	0	0	0	0	0	0.288169	0	0	0	0	0	0	0	0	0	0	0	0	0	0	0	0	0	0	0	0	0	0	0	0	0	0	0	0	0	0	0
Achromobacter.phage.JWF	0	0	0	0	0	0	0	0	0	0	0.0061115	0	0	0	0	0	0	0	0	0	0	0	0	0	0	0	0	0	0	0	0	0	0	0	0.0035907	0	0	0	0	0	0	0	0	0	0	0	0	0	0	0.00367299	0	0	0	0	0	0	0	0	0	0
Achromobacter.sp..AONIH1	0	0	0	0	0	0	0	0	0	0	0	0	0	0	0	0	0	0	0	0	0	0	0	0	0	0	0	0	0	0	0	0	0	0	0	0	0	0	0	0	0	0	0	0	0	0	0	0	0	0	0	0	0	0	0	0	0	0	0	0
Achromobacter.sp..MFA1.R4	0	0	0	0	0	0	0	0	0	0	0	0	0	0	0	0	0	0	0	0	0.247692	0	0	0	0	0	0	0	0.288169	0	0	0	0	0	0	0	0	0	0	0	0	0	0	0	0	0.480686	0	0	0	0	0	0	0	0	0	0	0	0	0	0
Achromobacter.spanius	0	0	0	0	0	0	0	0	0	0	0	0	0	0	0	0	0	0	0	0	0.214666	0	0	0	0	0	0	0	0.190069	0	0	0	0	0	0	0	0	0	0	0	0	0	0	0	0	0	0	0	0	0	0	0	0	0	0	0	0	0	0	0
Achromobacter.virus.JWX	0	0	0	0	0	0	0	0	0	0	0	0	0	0	0	0	0	0	0	0.00507018	0	0	0	0	0	0	0	0	0	0	0	0	0	0	0	0	0	0	0	0	0	0	0	0	0	0	0	0	0	0	0	0	0	0	0	0	0	0	0	0
Achromobacter.xylosoxidans	0	0.261281	0	0	0	0	0.71017	0	0	0	0	0	0	0	0	0	0.260201	0	0	0	0.688033	0.102288	0.115413	0.180058	0	0	0	0	0.656043	0	0	0	0	0	0	0	0	0	0	0	0	0	0	0	0	0	0	0	0	0	0	0	0	0	0	0	0	0	0	0
Acidianus.ambivalens	0	0	0	0	0	0	0.0168198	0	0.0198937	0.00342302	0.0061115	0	0.00700983	0	0.00702155	0	0	0	0.0141156	0.00507018	0.0110085	0.012786	0	0.0138506	0	0	0.00567638	0.00504675	0	0.00476473	0	0	0.00881185	0.00445878	0.0035907	0.00946972	0	0	0	0	0.00726271	0	0.0114936	0	0.0172231	0.00589799	0	0.00269755	0	0.00734598	0	0	0.00642794	0.00331566	0.00782471	0	0	0	0	0.0113127
Acidianus.bottle.shaped.virus.3	0	0	0	0	0	0	0	0	0	0	0.0152788	0	0	0	0	0	0	0	0	0	0	0	0	0	0	0	0	0	0	0	0	0	0	0	0	0	0	0	0	0	0	0	0	0	0	0	0	0	0	0	0	0	0	0	0	0	0	0	0	0
Acidianus.brierleyi	0.016828	0.0410584	0.0305641	0.0121827	0.0171105	0.0129544	0.00747548	0.0219551	0.00397873	0.00342302	0.00305575	0.0129241	0.00700983	0	0.00351078	0.025504	0.0110724	0.00709893	0.0141156	0.00507018	0.00550427	0.0319651	0.00549586	0.0346265	0.0141152	0.0107821	0.0227055	0.020187	0.00613125	0.00952946	0.025179	0.0223389	0.0264356	0.0178351	0.0071814	0.0284092	0.013148	0.0142803	0	0	0.0108941	0.012249	0	0.0137951	0.0143526	0.00884699	0	0.00809264	0.00601843	0.00734598	0.0134592	0.0366556	0	0.00994697	0.0156494	0	0	0.00404486	0.016239	0.00754177
Acidianus.filamentous.virus.1	0	0	0	0	0	0	0	0	0	0	0	0	0	0	0	0	0	0	0	0	0	0	0	0	0	0	0	0	0	0	0	0	0	0	0	0	0	0	0	0	0	0	0	0	0	0	0	0	0	0	0	0	0	0	0	0	0	0	0	0
Acidianus.filamentous.virus.7	0	0	0	0	0	0	0	0	0	0	0.012223	0	0	0	0.00351078	0	0	0	0.00705781	0	0	0.0191791	0	0	0	0	0	0	0	0	0	0	0	0	0	0	0	0	0	0	0	0	0	0	0	0	0	0	0	0.00734598	0.00448639	0	0	0.0132626	0	0	0	0	0	0
Acidianus.filamentous.virus.8	0	0	0	0	0	0	0	0	0	0	0	0	0	0	0	0	0	0	0	0	0	0	0	0	0	0	0	0	0.00613125	0	0	0	0	0	0	0	0	0	0	0	0	0	0	0	0	0	0	0	0	0	0	0	0	0	0	0	0	0	0	0
Acidianus.hospitalis	0.00186977	0	0.00955127	0	0.00190116	0	0	0	0	0.00342302	0	0	0	0	0	0	0	0	0	0	0	0.00639302	0	0.0069253	0	0	0.00567638	0	0	0	0.00629475	0	0	0	0.0035907	0	0	0	0	0	0	0	0.00574679	0	0	0	0	0	0	0	0	0	0	0.00331566	0.00391235	0.00385087	0	0	0	0.00377089
Acidianus.manzaensis	0.00934887	0	0.00573076	0	0.00190116	0	0	0.00548878	0	0	0.00305575	0.00323103	0	0	0.00702155	0.00956401	0.0332171	0.00709893	0.00705781	0.00507018	0	0	0.00549586	0.0069253	0.00705761	0.0107821	0.0113528	0.00504675	0.0122625	0.00952946	0.0188842	0.00558473	0.0132178	0.00445878	0.0071814	0.0189394	0.013148	0	0.0120371	0	0	0	0.00574679	0	0	0.002949	0	0	0.00300921	0.00367299	0.00448639	0.0122185	0	0.0198939	0	0.00770175	0.0148069	0.00404486	0.016239	0.00754177
Acidianus.sulfidivorans	0.00186977	0.00373259	0	0	0.00380232	0.00215906	0	0.00548878	0.00397873	0.00342302	0.00916725	0.00646207	0.00700983	0	0	0.00956401	0	0	0	0.00507018	0.00550427	0.00639302	0	0.0069253	0	0	0.0113528	0.0151402	0.00613125	0	0.0125895	0.0167542	0	0.0133763	0	0.0189394	0	0	0.0120371	0.00836004	0	0	0.0229871	0	0	0	0	0.00269755	0	0.011019	0	0.0081457	0	0.0132626	0.00391235	0.00385087	0.00370172	0.00404486	0	0.00754177
Acidibrevibacterium.fodinaquatile	0	0	0	0	0	0	0	0	0	0.239611	0	0	0	0	0	0	0	0	0	0	0	0	0	0	0	0	0	0	0	0	0	0	0	0	0	0	0	0	0	0	0	0	0	0	0	0	0	0	0	0	0	0	0	0	0	0	0	0	0	0
Acidiferrobacter.sp..SPIII_3	0	0	0	3.71086	0	0	0	0	0	0	0	0	0	0	0	0	0	0	0	0	0	0	0	0	0	0	0	0	0	0	0	0	0	0	0	0	0	0	0	0	0	0	0	0	0	0	0	0	0	0	0	0	0	0	0	0	0	0	0	0
Acidilobus.saccharovorans	0.00186977	0	0	0	0	0	0	0	0	0	0.00916725	0	0	0.00897884	0	0	0	0	0	0	0	0	0	0.0069253	0	0	0	0	0	0	0	0.00558473	0	0.00445878	0	0	0	0	0	0	0	0	0	0	0	0	0	0	0	0.00734598	0	0	0	0.00663131	0	0	0	0	0.00324779	0
Acidilobus.sp..7A	0	0	0	0	0	0	0	0	0	0	0.00916725	0.00323103	0	0	0	0	0	0	0	0	0	0.012786	0	0	0	0	0.00567638	0	0	0	0.00629475	0	0	0	0.0035907	0.0142046	0	0.00714013	0	0.0125401	0	0	0	0	0	0.00589799	0.00379707	0.00809264	0.0120369	0.00734598	0	0.0081457	0	0	0	0.00385087	0	0.00404486	0	0.00754177
Acidithiobacillus.caldus	0	0	0	0	0	0	0	0	0.274532	0	0	0	0	0	0	0	0	0	0	0	0	0	0	0	0	0	0	0	0	0	0	0	0	0	0	0	0	0	0	0	0	0	0	0	0	0	0.926485	0	0	0	0	0	0	0	0	0	0	0	0	0
Acidithiobacillus.ferrivorans	0	0	0	0	0	0	0	0	0.561001	0	0	0	0	0.125704	0	0	0	0	0	0	0	0	0	0	0	0	0	0	0	0	0	0	0	0	0	0	0	0	0	0	0	0	0	0	0	0	0	0	0	0	0	0	0	0	0	0	0	0	0	0
Acidovorax.avenae	0	0	0	0	0	0	0	0	0	0	0	0	0	0	0	0	0	0	0	0	0	0	0	0	0	0	0	0	0.141019	0	0	0	0	0	0	0	0	0	0	0	0	0	0	0	0	0	0	0	0	0	0	0	0	0	0	0	0	0	0	0
Acidovorax.carolinensis	0	0	0	0	0	0	0	0	0	0	0	0	0	0	0	0	0	0	0	0	0	0	0	0	0	0	0	0	0	0	0	0	0	0	0	0	0	0	0	0	0	0	0	0	0	0	0	0	0	0	0	0	0	0	0	0	0	0	0	0
Acidovorax.sp..1608163	0	0	0	0	0	0	0	0	0.274532	0	0	0	0	0.211003	0	0	0	0	0	0	0	0	0	0	0	0	0	0	0	0	0	0	0	0	0	0	0	0	0	0	0	0	0	0	0	0	0	0	0	0	0	0	0	0	0	0	0	0	0	0
Acidovorax.sp..JS42	0	0	0	0	0	0	0	0	0.167107	0	0	0	0	0	0	0	0	0	0	0	0	0	0	0	0	0	0	0	0	0	0	0	0	0	0	0	0	0	0	0	0	0	0	0	0	0	0	0	0	0	0	0	0	0	0	0	0	0	0	0
Acidovorax.sp..KKS102	0	0	0	0	0	0	0	0	0	0	0.0947283	0	0	0	0	0	0	0	0	0	0	0	0	0	0	0	0	0	0	0	0	0	0	0	0	0	0	0	0	0	0	0	0	0	0	0	0	0	0	0	0	0	0	0	0	0	0.0703327	0	0	0
Acidovorax.virus.ACP17	0	0	0	0	0	0	0	0	0	0	0	0	0	0	0	0	0	0	0	0	0	0	0	0	0	0	0	0	0	0	0	0	0	0	0	0	0	0	0	0	0	0	0	0	0	0	0	0	0	0	0	0	0	0	0	0	0	0	0	0.00377089
Aciduliprofundum.boonei	0.00373955	0	0	0	0	0.00215906	0	0.00365919	0	0	0.00305575	0	0	0	0.0105323	0	0.00553618	0	0	0	0	0	0	0	0	0.0107821	0	0.0100935	0.0183937	0.00476473	0	0.00558473	0	0.00445878	0.0035907	0	0	0	0	0	0.00726271	0	0.00574679	0	0.00287051	0	0.00379707	0	0	0.0330569	0.0179456	0	0	0.00331566	0	0	0.00740344	0	0	0
Aciduliprofundum.sp..MAR08.339	0.00373955	0	0	0	0	0	0	0	0.00397873	0	0.0061115	0	0	0	0	0	0.0166086	0	0	0	0	0	0	0	0	0	0	0	0.00613125	0	0	0	0	0.00891756	0.0035907	0	0	0	0.00401238	0	0.00363136	0	0	0	0	0	0.00759414	0	0.00300921	0.00367299	0.00448639	0.00407285	0	0.00663131	0	0.00385087	0	0	0	0
Acinetobacter.baumannii	0.121535	0	0	18.6956	1.13689	0	6.21399	0.393363	2.68564	4.2685	0	0	0.189265	0.251407	0	0.376184	0	0.106484	0.176445	0.157175	1.12837	0.236542	0.379214	0.207759	0	0.452847	0	0	0.355612	0	0	0	0.149802	0.334409	0.0754047	0	0	0	0	0	0.272352	0	9.01671	0	0.33585	0.389267	1.12393	0	0	0.168958	0.260211	0	0	0	0.250391	0.0731666	0.2147	0	0	0.0829595
Acinetobacter.cumulans	0	0	0	0	0	0.18352	0	0	0	0	0	0	0	0	0	0	0	0	0	0	0	0	0	0	0	0	0	0	0	0	0	0	0	0	0	0	0	0	0	0	0	0	0	0	0	0	0	0	0	0	0	0	0	0	0	0	0	0	0	0
Acinetobacter.haemolyticus	0	0	0	0	0	0.0453403	0	0	0	0	0	0	0	0	0	0.108392	0	0	0	0	0	0	0.247314	0	0.112922	0.123994	0	0	0	0	0	0	0	0	0.165172	0	0	0.132092	0.272842	0.137941	0.101678	0.238855	0	0.137951	0	0	0	0	0	0	0	0	0	0	0	0	0	0	0	0
Acinetobacter.indicus	0	0	0	5.31168	0	0	0	0	0	0	0	0	0	0	0	0	0	0	0	0	0	0	0	0	0	0	0	0	0	0	0	0	0	0	0	0	0	0	0	0	0	0	0	0	0	0	0	0	0	0	0	0	0	0	0	0	0	0	0	0
Acinetobacter.johnsonii	0	0	0	0	0	0	0	0	0	0	0	0	0	0	0	0	0	0	0	0	0	0	0	0	0	0	0	0	0	0	0	0	0	0	0	0	0	0	0	0	0	0	0	0	0	0	0	0	0	0	0	0	0	0	0	0	0	0	0	0
Acinetobacter.junii	0	0	0	0	0	0	0	0	0	0	0	0	0	0	0	0	0	0	0	0	0	0	0	0	0	0	0	0	0	0	0	0	0	0	0	0	0	0	0	0	0	0	0	0	0	0	0	0	0	0	0	0	0	0	0	0	0	0	0	0
Acinetobacter.larvae	0	0	0	0	0	0	0	0	0	0	0	0	0	0	0	0	0	0.099385	0	0	0	0	0	0	0	0	0	0	0	0	0	0	0	0	0	0	0	0	0	0	0	0	0	0	0	0	0	0	0	0	0	0	0	0	0	0	0	0	0	0
Acinetobacter.lwoffii	0	0	0	0	0	0	1.0148	0	0	0	0	0	0	0	0	0	0	0	0	0	0	0	0	0	0	0	0	0	0	0	0	0	0	0	0	0	0	0	0	0	0	0	0	0	0	0	0	0	0	0	0	0	0	0	0	0	0	0	0	0
Acinetobacter.nosocomialis	0	0	0	0	0	0	0	0	0	0	0	0	0	0	0	0	0	0	0	0	0	0	0	0	0	0	0	0	0	0	0	0	0	0	0	0	0	0	0	0	0	0	0	0	0	0	0	0	0	0	0	0	0	0	0	0	0	0.0849422	0	0
Acinetobacter.phage.Ac42	0.00186977	0	0	0	0	0	0	0	0	0	0	0	0	0	0	0	0	0	0	0	0	0	0	0	0	0	0	0	0.00613125	0	0	0	0	0	0	0	0	0	0	0	0	0	0	0	0	0	0	0	0	0	0	0	0	0	0	0	0	0	0	0
Acinetobacter.phage.Acj61	0	0	0	0	0	0	0	0	0	0	0	0	0	0	0	0.003188	0	0	0	0	0	0	0	0	0	0	0	0	0	0	0	0	0	0	0	0	0	0	0	0	0	0	0	0	0	0	0	0	0	0	0	0	0	0	0	0	0	0	0	0
Acinetobacter.phage.vB_AbaM_Acibel004	0	0	0	0	0.00190116	0	0	0	0	0	0	0	0	0	0	0	0	0	0	0	0	0	0	0	0	0	0	0	0	0	0	0	0	0	0	0	0	0	0	0	0	0	0	0	0	0	0	0	0	0	0	0	0	0	0	0	0	0	0	0
Acinetobacter.phage.vB_AbaM_phiAbaA1	0	0	0	0	0	0	0	0	0	0	0	0	0	0	0	0	0	0	0.00705781	0	0	0	0	0	0	0	0	0	0	0	0	0	0	0	0	0	0	0	0	0	0	0	0	0	0	0	0	0	0	0	0	0	0	0	0	0	0	0	0	0
Acinetobacter.phage.vB_AbaP_Acibel007	0	0	0	0	0	0	0	0	0	0	0	0	0	0	0	0	0	0	0	0	0	0	0	0	0.00352881	0	0	0	0	0	0	0	0	0	0	0	0	0	0	0	0	0	0	0	0	0	0	0	0	0	0	0	0	0	0	0	0	0	0	0
Acinetobacter.phage.vB_AbaP_AS12	0	0	0	0	0	0	0	0	0	0	0	0	0	0	0	0	0	0	0	0	0	0	0	0	0	0	0	0	0	0	0	0	0	0	0	0	0	0	0	0	0	0	0	0	0	0	0	0	0	0	0	0	0	0	0	0	0	0	0	0
Acinetobacter.phage.vB_AbaS_TRS1	0	0	0	0	0	0	0	0	0	0	0	0	0	0	0	0	0	0	0	0	0	0	0	0	0	0	0	0	0	0	0	0	0	0	0	0	0	0	0	0	0	0	0	0	0	0	0.00379707	0	0	0	0	0	0	0	0	0	0	0	0	0
Acinetobacter.phage.vB_ApiP_P1	0	0	0	0	0	0	0	0	0	0	0	0	0	0	0	0	0	0	0	0	0	0	0	0	0	0	0	0	0	0	0	0	0	0	0	0	0	0	0	0	0	0	0	0	0	0	0	0	0	0	0	0	0	0	0	0	0	0	0	0
Acinetobacter.phage.ZZ1	0	0	0	0	0	0	0	0	0	0	0	0	0	0	0	0	0	0	0	0	0	0	0	0	0	0	0	0	0	0	0	0	0	0	0	0	0	0	0	0	0	0	0.00574679	0	0	0	0	0	0	0	0	0	0	0	0	0	0	0	0	0
Acinetobacter.pittii	0	0	0	7.9797	0	0	0	0	0	0	0	0	0	0	0	0	0	0	0	0	0	0	0	0	0	0	0	0	0	0	0	0	0	0	0	0	0	0	0	0	0	0	0	0	0	0	0	0	0	0	0	0	0	0	0	0	0	0	0	0
Acinetobacter.radioresistens	0	0	0	0	0	0	0	0	0	0	0	0	0	0	0	0	0	0	0	0	0	0	0	0	0	0	0	0	0	0	0	0	0	0	0	0	0	0	0.357101	0	0	0	0	0	0	0	0	0	0	0	0	0	0	0	0	0	0	0	0	0
Acinetobacter.schindleri	0	0	0	0	0	0	0	0	0	0	0	0	0	0	0	0	0	0	0	0	0	0	0	0	0	0	0	0	0	0	0	0	0	0	0	0	0	0	0.377163	0	0	0	0	0	0	0	0	0	0	0	0	0	0	0	0	0	0	0	0	0
Acinetobacter.soli	0	0	0	0	0	0	0	0	0	0	0	0	0	0	0	0	0	0	0	0	0	0	0	0	0	0	0	0	0	0	0	0	0	0	0	0	0	0	0	0	0	0	0	0	0	0	0	0	0	0	0	0	0	0	0	0	0	0	0	0
Acinetobacter.sp..TTH0.4	0	0	0	0	0	0	0	0	0	0	0	0	0	0	0	0	0	0	0	0	0	0	0	0	0	0	0	0	0	0	0	0	0	0	0	0	0	0	0	0	0	0	0	0	0	0	0	0	0	0	0	0	0	0	0	0	0	0	0	0
Acinetobacter.ursingii	0	0	0	0	0	0	0	0	0	0	0	0	0	0	0	0	0	0	0	0	0	0	0	0	0	0	0	0	0	0	0	0	0	0	0	0	0	0	0	0	0	0	0	0	0	0.392216	3.14777	0.186131	0	0	0.103187	0	0	0	0	0	0	0	0	0
Acinetobacter.venetianus	0	0	0	0	0	0	0	0	0	0	0	0	0	0	0	0	0	0	0	0	0	0	0.329751	0	0	0	0	0	0	0	0	0	0	0	0	0	0	0	0	0	0	0	0	0	0	0	0	0	0	0	0	0	0	0	0	0	0	0	0	0
Acinetobacter.virus.133	0	0	0	0	0	0	0	0.00182959	0	0	0	0	0	0	0	0	0	0	0	0	0	0	0	0	0	0	0	0	0	0	0	0	0	0	0	0	0	0	0	0	0	0	0	0	0	0	0	0	0	0	0	0	0	0	0	0	0	0	0	0
Acinetobacter.virus.AB1	0	0	0	0	0	0	0	0	0	0	0	0	0	0	0	0	0	0	0	0	0	0	0	0	0	0	0	0	0	0	0	0	0	0	0	0	0	0	0	0	0	0	0	0	0	0	0	0	0	0	0	0	0	0	0	0	0	0	0	0
Acinetobacter.virus.ME3	0.00560932	0	0.00191025	0	0	0	0	0	0	0	0	0	0	0	0	0.003188	0	0	0	0.00507018	0	0.00639302	0	0	0	0	0	0	0	0.00952946	0	0	0	0	0	0	0	0.00714013	0	0	0	0	0	0	0	0	0	0	0	0	0	0	0	0	0	0	0.00370172	0	0	0
Acipenserid.herpesvirus.2	0	0	0	0	0	0	0	0	0	0	0	0	0	0	0	0	0	0	0.00705781	0	0	0.00639302	0	0	0	0	0	0	0.00613125	0	0	0	0	0	0	0	0	0	0	0	0	0	0	0	0	0	0	0	0	0	0	0	0	0	0	0	0	0	0	0
Actinomadura.sp..WMMA1423	0	0	0	0	0	0	0	0	0	0	0	0	0	0	0	0	0	0	0	0	0	0	0	0	0	0	0	0	0	0	0	0	0	0	0	0	0	0	0	0	0	0	0	0	0	0	0	0	0	0	0	0	0	0	0	0	0	0	0	0
Actinomyces.naeslundii	0	0	0.322833	0	0	0	0	0	0	0	0	0	0	0	0	0	0	0	0	0	0	0	0	0	0	0	0	0	0	0	0	0	0	0	0	0	0	0	0	0	0	0	0	0	0	0	0	0	0	0	0	0	0	0.0994697	0	0	0	0	0	0
Actinomyces.oris	0	0.404986	0.191025	0	0	0	0	0	0	0	0	0	0	0	0	0	0	0	0	0	0	0	0	0	0	0	0	0	0	0	0	0	0	0	0	0	0	0	0	0	0	0	0	0	0	0	0	0	0	0	0	0	0	0.112732	0	0	0	0	0	0
Actinomyces.pacaensis	0	0	0	0	0	0	0	0	0	0	0	0	0	0	0	0	0	0	0	0	0	0	0	0	0	0	0	0	0	0	0	0	0	0	0	0.478221	0	0	0	0	0	0	0	0	0.292792	0	0	0	0	0	0	0	0	0	0.0782471	0	0	0	0	0
Actinomyces.radicidentis	0	1.59195	0	0	0	0	2.4071	0.204915	0.580895	0	0	0	0.108652	0	0	0	0	0	0	0	0	0	0	0	0	0	0	0	0	0	0	0.21222	0	0	0	0	0	0	0	0	0.130729	0	0	0	0	0.657626	0	0.269755	0	0	0	0	0	0	0	0	0	0	0	0
Actinomyces.sp..oral.taxon.171	0	0.306072	0.127987	0	0	0	0	0	0	0	0	0	0	0	0	0	0	0	0	0	0	0	0	0	0	0	0	0	0	0	0	0	0	0	0	0	0	0	0	0	0	0	0	0	0	0	0	0	0	0	0	0	0	0.116048	0	0	0	0	0	0
Actinomyces.sp..oral.taxon.848	0	0	0	0	0	0	0	0	0	0	0	0	0	0	0	0	0	0	0	0	0	0	0	0.173132	0	0	0	0	0	0	0	0	0	0	0	0	0	0	0	0	0	0	0	0	0	0	0	0	0	0	0	0	0	0	0	0	0	0	0	0
Actinoplanes.derwentensis	0	0	0	0	0	0	0	0	0	0	0	0	0	0	0	0	0	0	0	0	0	0	0	0	0	0	0	0	0	0	0	0	0	0	0	0	0	0	0	0	0	0	0	0	0	0	0.672082	0	0	0	0	0	0	0	0	0	0	0	0	0
Actinoplanes.friuliensis	0	0	0	0	0	0	0	0	0	0	0	0	0	0	0	0	0	0	0	0	0	0	0	0	0	0	0	0	0	0	0	0	0	0	0	0	0	0	0	0	0	0	0	0	0	0	6.15126	0	0	0	0	0	0	0	0	0	0	0	0	0
Actinoplanes.sp..N902.109	0	0	0	0	0	0	0	0	0	0	0	0	0	0	0	0	0	0	0	0	0	0	0	0	0	0	0	0	0	0	0	0	0	0	0	0	0	0	0	0	0	0	0	0	0	0	1.53022	0	0	0	0	0	0	0	0	0	0	0	0	0
Actinoplanes.teichomyceticus	0	0	0	0	0	0	0	0	0	0	0	0	0	0	0	0	0	0	0	0	0	0	0	0	0	0	0	0	0	0	0	0	0	0	0	0	0	0	0	0	0	0	0	0	0	0	0.964456	0	0	0	0	0	0	0	0	0	0	0	0	0
Actinopolymorpha.singaporensis	0.267378	0	0	0	0.0931569	0	0	0	0	0	0	0	0	0	0	0	0	0	0	0	0	0	0	0	0	0	0	0	0	0	0	0	0	0	0	0	0	0	0	0	0	0	0	0	0	0	0	0	0	0	0	0	0	0	0	0	0	0	0	0
Actinopolyspora.erythraea	0	0	0	0	0.106465	0	0	0	0	0	0	0	0	0	0	0	0	0	0	0	0	0	0	0	0	0	0	0	0	0	0	0	0	0	0	0	0	0	0	0	0	0	0	0	0	0	0	0	0	0	0	0	0	0	0	0	0	0	0	0
Actinosynnema.pretiosum	0.130884	0	0.143269	0	0.157796	0	0	0	0	0	0	0	0	0	0	0	0	0	0	0	0	0	0	0	0	0	0	0	0	0	0.13219	0	0	0	0	0	0	0	0	0	0	0	0	0	0	0	0	0	0	0.0991708	0	0	0	0	0	0	0	0	0	0
Adoxophyes.honmai.entomopoxvirus	0	0	0.00382051	0.00243655	0	0	0	0	0	0	0	0	0	0	0	0	0	0.00709893	0	0	0	0	0	0.0069253	0	0	0.00567638	0	0	0	0.00629475	0	0	0.00445878	0	0	0	0	0	0	0	0	0.00574679	0	0	0	0	0	0	0	0	0	0	0.00663131	0.00391235	0	0	0	0	0
Adoxophyes.honmai.nucleopolyhedrovirus	0	0	0	0	0	0	0	0	0	0	0	0	0	0	0	0	0	0	0	0	0	0	0	0	0	0	0	0	0	0	0	0	0.00440593	0	0	0	0	0	0	0	0	0	0	0	0	0	0	0	0	0	0	0	0	0	0	0	0	0	0	0
Adoxophyes.orana.granulovirus	0	0	0	0	0	0	0	0	0	0	0	0	0	0	0	0	0	0	0	0	0	0	0	0	0	0	0	0	0	0	0	0	0	0	0	0	0	0	0	0	0.00363136	0	0	0	0	0	0	0	0	0	0	0	0	0	0	0	0	0	0	0
Adoxophyes.orana.nucleopolyhedrovirus	0	0.00373259	0	0	0	0	0	0	0	0	0	0	0.00350491	0	0	0	0	0.00709893	0	0	0	0	0.00549586	0	0	0.00539104	0	0	0	0	0	0	0	0	0	0.00473486	0.00328701	0	0	0	0	0	0	0	0	0	0	0	0.00300921	0	0	0	0	0	0	0	0	0	0	0
Aeribacillus.pallidus	0	0	0	0	0	0	0	0	0	0	0	0	0	0	0	0	0	0	0	0	0	0	0	0	0	0	0	0	0	0	0	0	0	0	0	0	0	0	0	0.0877804	0	0	0	0	0	0	0	0	0	0	0	0	0	0	0	0	0	0	0	0
Aeromonas.hydrophila	0	0	0	9.20041	0	0	0	0	0	0	0	0	0	0	0	0	0	0	0	0	0	0	0	0	0	0	0	0	0	0	0	0	0	0	0	0	0	0	0	0	0	0	6.06286	0	0	0	0	0	0	0	0	0	0	0	0	0	0	0	0	0
Aeromonas.media	0	0	0	4.6197	0	0	0	0	0	0	0	0	0	0	0	0	0	0	0	0	0	0	0	0	0	0	0	0	0	0	0	0	0	0	0	0	0	0	0	0	0	0	0	0	0	0	0	0	0	0	0	0	0	0	0	0	0	0	0	0
Aeromonas.phage.CC2	0	0	0	0	0	0	0	0	0	0	0	0	0	0	0	0	0	0	0	0	0	0	0	0	0	0.00539104	0	0	0	0	0	0	0	0	0	0	0	0	0	0	0	0	0	0	0	0.002949	0	0	0	0	0	0	0	0	0	0	0	0	0	0
Aeromonas.phage.PX29	0	0	0	0	0	0	0	0	0	0	0	0	0	0	0	0	0	0	0	0	0	0	0	0	0	0	0	0	0	0	0	0	0	0	0	0	0	0	0	0	0	0	0	0	0	0	0	0	0	0	0	0	0	0	0	0	0	0	0	0
Aeromonas.salmonicida	0	0	0	7.4729	0	0	0	0	0	0	0	0	0	0	0	0	0	0	0	0	0	0	0.109917	0	0	0	0	0	0	0	0	0	0	0	0	0	0	0	0	0	0	0	16.2002	0	0	0	0	0	0	0	0	0	0	0	0	0	0	0	0	0.0641051
Aeromonas.sp..CA23	0	0.406852	0	0	0	0	0	0	0	0	0	0	0	0	0	0	0	0	0	0	0	0	0	0	0	0	0	0	0	0	0.0692422	0.161957	0	0	0	0	0	0	0	0	0	0	0	0	0	0	0	0	0	0	0	0	0	0	0	0	0	0	0	0
Aeromonas.sp..CU5	0	0	0	0	0	0	0	0	0	0	0	0	0	0	0	0	0	0	0	0	0	0	0	0	0	0	0	0	0	0	0	0	0	0	0	0	0	0	0	0	0	0	0	0	0	0	0	0	0	0	0	0.158841	0	0	0	0	0	0	0	0
Aeromonas.veronii	0	0	0	4.21279	0	0	0	0	0	0	0	0	0	0	0	0	0	0	0	0	0	0	0	0	0	0	0	0	0	0	0	0	0	0	0	0	0	0	0	0	0	0	0	0	0	0	0	0	0	0	0	0	0	0	0	0	0	0	0	0
Aeromonas.virus.25	0	0	0	0	0	0	0	0	0	0	0	0	0	0	0	0	0	0	0	0	0	0	0	0	0	0	0	0	0	0	0	0	0	0	0	0	0	0	0	0	0	0	0	0	0	0	0	0	0	0	0	0	0	0	0	0	0	0	0	0
Aeromonas.virus.65	0	0	0	0	0	0	0	0	0	0	0	0	0	0	0	0	0	0	0	0	0	0	0	0	0.017644	0	0	0	0	0	0	0	0	0	0.0035907	0	0	0	0	0	0	0	0	0	0	0	0	0	0	0	0	0	0	0	0	0	0.00370172	0	0	0
Aeromonas.virus.Aeh1	0	0	0	0	0	0	0	0	0	0.00342302	0	0	0	0	0	0	0	0	0	0	0	0	0	0	0	0	0	0	0	0	0	0	0	0	0	0	0	0	0	0	0	0	0	0	0	0.002949	0	0	0	0	0	0	0	0	0	0	0	0	0	0
Aeromonas.virus.Aes12	0	0	0	0	0	0	0	0	0	0	0	0	0	0	0	0	0	0	0	0	0	0	0	0	0	0	0	0	0	0	0	0	0	0	0	0	0	0	0	0	0	0	0	0	0	0	0	0	0	0	0	0	0	0	0	0	0	0	0	0
Aeropyrum.camini	0.00186977	0	0	0	0	0	0	0	0	0	0	0.00323103	0	0	0	0	0	0	0	0	0	0	0	0	0	0	0	0	0	0	0	0.00558473	0	0	0	0	0	0	0	0	0	0	0.00574679	0	0	0.002949	0	0	0.00300921	0	0.00448639	0	0	0	0	0.00385087	0	0.00404486	0	0
Aeropyrum.pernix	0	0	0	0	0	0	0	0	0	0.00342302	0.00305575	0.00323103	0	0	0	0	0	0	0	0	0	0	0.00549586	0	0.00705761	0.00539104	0	0	0	0	0	0.00558473	0	0	0	0	0	0	0	0	0	0.00612448	0	0	0	0	0.00379707	0.00269755	0	0.00367299	0	0	0	0	0	0	0	0	0	0
Aerosticca.soli	0	0	0	0	0	0	0	0	0	0	0	0	0	0	0	0	0	0	0	0	0	0	0	0	0	0	0	0	0	0	0	0	0	0.0847169	0	0	0	0	0	0	0	0	0	0	0.212418	0	0	0	0	0	0	0	0	0	0	0	0	0	0	0
Afipia.sp..GAS231	0	0	0	0	0	0	0	0	0	0	0	0	0	0	0	0	0	0	0	0	0	0	0	0	0	0	0	0	0	0	0	0	0	0	0	0	0	0	0	0	0	0	0	0	0	0	1.71628	0	0	0	0	0	0	0	0	0	0	0	0	0
African.horse.sickness.virus	0	0	0	0	0	0	0	0	0	0	0	0	0	0	0	0	0	0	0	0	0	0	0	0	0	0	0.00567638	0	0	0	0	0	0.00881185	0	0	0	0	0	0	0	0	0	0	0	0	0	0	0	0	0	0	0.0122185	0	0	0	0	0	0	0	0
African.oil.palm.ringspot.virus	0	0	0	0	0	0	0	0	0	0	0	0	0	0	0	0	0	0	0	0	0	0	0	0	0	0	0	0	0	0	0	0	0	0	0	0	0	0	0	0	0	0	0	0	0	0	0	0	0	0	0	0	0	0	0	0	0	0	0	0
African.swine.fever.virus	0	0	0	0	0	0	0	0.00365919	0	0	0	0	0	0	0	0	0.00553618	0	0	0	0.00550427	0	0	0	0	0	0	0	0	0	0.00629475	0	0	0	0	0	0	0	0.00802475	0	0.0108941	0	0.00574679	0	0	0	0	0.00539509	0	0	0	0	0	0	0	0.00385087	0	0	0	0
Agarophyton.chilense	0	0	0	0	0	0	0	0	0	0	0	0	0	0	0	0	0	0	0	0	0	0	0	0	0	0	0	0	0	0	0	0	0	0	0	0	0	0	0	0	0	0	0	0.0137951	0	0	0	0	0	0	0	0	0	0	0	0	0	0	0	0
Aggregatibacter.segnis	0.0897491	0	0	0	0	0	0	0	0	0.24988	0.220014	0.245559	0.122672	0.211003	0.172028	0.232724	0.110724	0.184572	0.183503	0.197737	0	0	0	0	0.215257	0.150949	0.181644	0.161496	0	0.233472	0	0.122864	0	0	0	0	0	0	0.204631	0.196461	0.108941	0.104116	0	0	0	0	0	0.159155	0.126387	0	0.157024	0.154768	0	0	0	0.0808683	0	0	0.077947	0
Agrobacterium.tumefaciens	0.0804003	0	0	0	0.138785	0	0	0	0	0	0	0	0.175246	0	0	0	0	0	0	0	0	0	0	0	0	0	0	0	0	0	0	0	0	0	0	0	0	0	0	0	0	0.104116	0	0	0	0.377471	0	0	0.108332	0.150593	0	0.19957	0.0996331	0	0	0.092421	0	0.173929	0	0.0867304
Agrobacterium.virus.Atuph07	0	0	0	0	0	0	0	0	0	0	0	0	0	0	0	0	0	0	0	0	0	0	0	0	0	0	0	0	0	0	0	0	0	0	0	0	0	0	0	0	0	0	0	0	0	0	0	0	0	0	0	0	0	0	0	0	0	0	0	0
Agrobacterium.vitis	0.0654421	0.283677	0.248333	0	0.108366	0	0	0.168323	0	0	0.0947283	0.213248	0	0	0	0	0	0	0.105867	0	0	0	0	0	0	0	0	0	0	0	0.0881264	0	0	0	0	0	0	0	0	0	0	0	0	0.124156	0	0	0	0	0	0	0	0	0.122131	0	0	0	0	0.0687627	0	0
Agrotis.ipsilon.multiple.nucleopolyhedrovirus	0	0	0	0	0	0	0	0	0	0	0	0	0	0.00448942	0	0	0	0	0	0	0	0	0	0	0	0	0	0	0	0	0	0	0	0	0	0	0	0	0	0	0	0	0	0	0.00574102	0	0	0	0	0	0	0	0	0	0	0	0	0	0	0.00754177
Agrotis.segetum.granulovirus	0	0	0	0	0	0	0	0	0	0	0	0	0	0	0	0	0	0	0	0	0	0	0	0	0	0	0	0	0	0	0	0	0	0	0	0	0	0	0	0	0	0	0	0	0	0	0	0	0	0	0	0	0	0	0	0	0	0	0	0
Agrotis.segetum.nucleopolyhedrovirus.A	0	0	0	0	0	0	0	0	0	0	0	0	0	0	0	0	0	0	0	0	0	0	0	0	0	0	0	0	0.00613125	0	0	0	0	0	0	0	0.00328701	0	0	0	0	0	0	0	0.00287051	0	0	0	0	0	0	0	0	0	0	0	0	0	0	0
Agrotis.segetum.nucleopolyhedrovirus.B	0	0	0	0	0	0	0	0	0	0	0	0	0	0	0	0	0	0	0	0	0	0	0	0	0	0	0.00567638	0	0	0	0	0	0	0	0	0	0	0	0	0	0	0	0	0	0	0	0	0	0	0	0	0	0	0	0	0	0	0	0	0
Aguacate.virus	0.0243071	0.0354596	0.0248333	0.0170558	0.450575	0.0172725	0.11587	0.0311031	0.270554	0.790717	0.0947283	0.135703	0	0.219982	0.0772371	0.03188	0.0996513	0.212968	0.0635203	0.0608421	0.627486	0.0319651	0.0549586	0.180058	0.0988066	0.0485193	0.102175	0.0353272	0.478237	0.100059	0.0125895	0.0390931	0.0308415	0.0222939	0.0754047	0.0284092	0.019722	0.00357006	0.0280866	0.0334402	0.0145254	0	0.0114936	0	6.64236	2.35625	5.16402	1.31101	0.0331013	0.0514219	0.816523	0.297318	0.20248	0.0596818	0.0234741	0.0462105	0.0851396	1.07189	0.0129912	0.135752
Ahniella.affigens	0	0	0	6.9929	0	0	0	0	0	0	0	0	0	0	0	0	0	0	0	0	0	0	0	0	0	0	0	0	0	0	0	0	0	0	0	0	0	0	0	0	0	0	0	0	0	0	0	0	0	0	0	0	0	0	0	0	0	0	0	0
Aino.orthobunyavirus	0	0	0	0	0	0	0	0	0	0	0	0	0	0	0	0	0	0	0	0	0	0	0	0	0.00352881	0	0	0	0	0	0	0	0	0	0	0	0	0	0	0	0	0	0	0	0	0	0	0	0	0	0	0	0	0	0	0	0	0	0	0
Alagoas.vesiculovirus	0	0	0	0	0	0	0	0	0	0	0	0	0	0	0	0	0	0	0	0	0	0	0	0	0	0	0	0	0	0	0	0	0	0	0	0	0	0	0	0	0	0	0	0	0	0	0	0	0	0	0	0	0	0	0	0	0	0	0	0
Alcaligenes.faecalis	0	0	0	0	0	0	0	0	0	0	0	0	0	0	0	0	0	0	0.16233	0	0	0	0	0	0	0	0	0	0.190069	0	0	0	0	0	0	0	0	0	0	0.129581	0	0.17761	0	0	0	0	0	0	0	0	0.264697	0	0	0	0	0	0	0	0	0
Alcanivorax.sp..N3.2A	0.211284	0.653203	0.410705	0	0.385936	0.123067	0	0.358601	0	0	0	0.151859	0	1.38274	0	0	0	0	0.155272	0	0	0	0	0.567874	0.0952778	0	0	0	0.183937	0	0.50358	0.452363	0.145396	0.606394	0.136447	0.336175	0	0	0	0	0	0.116365	0	0.358673	0	0.401063	0	0	0	0	0	0	0.0996331	0	0	0	0	0	0	0
Alcelaphine.gammaherpesvirus.1	0	0	0	0	0	0	0	0	0	0	0	0	0	0	0	0	0	0	0	0	0	0	0	0	0	0	0	0	0	0	0	0	0	0	0	0	0	0	0	0	0	0	0	0	0	0	0	0	0	0	0	0	0	0	0	0	0	0	0	0
Alicycliphilus.denitrificans	0	0	0	0	0	0	0	0	0	0	0	0	0	0	0	0	0.121796	0	0	0	0.209162	0	0	0	0	0	0	0	0.226856	0	0	0	0	0	0	0	0	0	0	0	0	0	0	0	0	0	0	0	0	0	0	0	0	0	0	0	0	0	0	0
Aliivibrio.fischeri	0	0	0	0	0	0	0	0	0	0	0	0	0	0	0	0	0	0	0	0	0	0	0	0	0	0	0	0.0958882	0	0	0	0	0	0	0	0	0	0	0	0	0	0	0	0	0	0	0	0	0	0.0624408	0	0	0	0	0	0	0.0814379	0.15775	0.0974337	0
Aliivibrio.salmonicida	0	0	0	10.7817	0	0	0	0	0	0	0	0	0	0	0	0	0	0	0	0	0	0	0	0	0	0	0	0	0	0	0	0	0	0	0	0	0	0	0	0	0	0	0	0	0	0	0	0	0	0	0	0	0	0	0	0	0	0	0	0
Alloprevotella.sp..E39	0	0	0	0	0	0	0	0	0	0	0	0	0	0	1.75539	0	0	0	0	0	0	0	0	0	0	0	0	0	0	0	0	0	0	0	0	0	0	0	0	0	0	0	0	0	0	0	0	0	0	0	0	0	0	0	0	0	0	0	0	0
Almpiwar.sripuvirus	0	0	0	0	0	0	0	0	0	0	0	0	0	0	0	0	0	0	0	0	0	0	0	0	0	0	0	0	0	0	0	0	0	0	0	0	0	0	0	0	0	0	0	0	0	0	0	0	0	0	0.00448639	0	0	0	0	0	0	0	0	0.00754177
alpha.proteobacterium.HIMB5	0	0	0	0	0	0	0	0	0	0	0	0	0	0	0	0	0	0	0	0	0	0	0	0	0	0	0	0	0	0	0	0	0	0	0	0	0	0	0	0	0	0	0	0	0	0	0	0	0	0	0.0942142	0	0	0	0	0	0	0	0	0
alpha.proteobacterium.HIMB59	0	0	0	4.38579	0	0	0	0	0	0	0	0	0	0	0	0	0	0	0	0	0	0	0	0	0	0	0	0	0	0	0	0	0	0	0	0	0	0	0	0	0	0	0	0	0	0	0	0	0	0	0	0	0	0	0	0	0	0	0	0
Alphacoronavirus.1	0	0	0	0	0	0	0	0	0	0	0	0.00323103	0	0	0	0	0	0	0	0	0	0	0	0	0	0	0	0.00504675	0	0	0	0	0	0	0	0	0	0	0	0	0	0	0	0	0	0	0	0	0	0	0	0	0	0	0	0	0	0	0	0
Alphamesonivirus.6	0	0	0	0	0.00190116	0	0	0	0	0	0	0	0	0	0	0	0	0	0	0	0	0	0	0	0	0	0	0	0	0	0	0	0	0	0.0035907	0	0	0	0	0	0.00363136	0	0	0	0.00574102	0	0	0	0	0	0.00448639	0	0	0	0	0	0	0	0	0
Alphamesonivirus.7	0	0	0	0	0	0	0	0	0	0	0	0	0	0	0	0	0	0	0	0	0	0	0	0	0	0	0	0	0	0	0	0.00558473	0	0	0	0	0	0	0	0	0	0	0	0	0	0	0	0	0	0	0	0	0	0	0	0	0	0	0	0
Alphapapillomavirus.10	0	0	0	0	0	0	0	0	0	0	0	0	0.00350491	0	0	0	0	0	0	0	0	0	0	0	0	0	0	0	0	0	0	0	0	0	0	0	0	0	0	0	0	0	0	0	0	0	0	0	0	0	0	0	0	0	0	0	0	0	0	0
Altererythrobacter.sp..TH136	0	0	0	0	0	0	0	0	0	0	0	0	0	0	0	0	0	0	0	0	0	0	0	0	0	0	0	0	0	0	0	0	0	0	0	0	0	0	0	0	0	0	0	0	0	0	0	0	0	0	0	0	0	0	0	0	0	0	0	0
Alternanthera.mosaic.virus	0	0	0	0	0	0	0	0	0	0	0	0	0	0	0	0	0	0	0	0	0	0	0	0	0	0	0	0	0	0	0	0	0	0	0	0	0	0	0	0	0	0	0	0	0	0	0	0	0	0	0	0	0	0	0	0.00385087	0	0	0	0
Alternaria.alternata.chrysovirus	0	0	0	0	0	0	0	0	0	0	0	0	0	0	0	0	0	0	0	0	0	0	0	0	0	0	0	0	0	0	0	0	0	0	0	0	0	0	0	0	0	0	0	0	0	0	0	0	0	0	0	0	0	0	0	0	0	0	0	0
Alteromonas.australica	0	0	0	9.44894	0	0	0	0	0	0	0	0	0	0	0	0	0	0	0	0	0	0	0	0	0	0	0	0	0	0	0	0	0	0	0	0	0	0	0	0	0	0	3.35038	0	0	0	0	0	0	0	0	0	0	0	0	0	0	0	0	0
Alteromonas.phage.vB_AmaP_AD45.P1	0	0	0	0	0	0	0	0	0	0	0	0	0	0	0	0	0	0	0	0	0	0	0	0	0	0	0	0	0	0	0	0	0	0	0	0	0	0	0	0	0	0	0	0	0	0	0	0	0	0	0	0	0	0	0	0	0	0	0	0
American.bat.vesiculovirus	0	0	0	0	0	0	0	0	0	0	0	0	0	0	0	0	0	0	0	0	0	0	0	0	0	0	0	0	0	0	0	0	0	0	0	0	0	0	0	0	0	0	0	0	0	0	0	0	0	0	0	0.0081457	0	0	0	0	0	0	0	0
Amphibacillus.xylanus	0.205675	0	0.137538	0	0	0	0	0.380556	0	0.39707	0.672265	0.665593	0.18576	0.390579	0.249265	0.465448	0.298954	0.319452	0.367006	0.532369	0	0.377188	0.258305	0.33934	0.536379	0.36659	0.533579	0.41888	0.220725	0.366884	0.125895	0.284821	0.171831	0.191728	0.183126	0	0	0.221344	0	0.480702	0.384924	0.12249	0	0.441443	0.4478	0.356829	0	0.385749	0.240737	0.0808058	0.363398	0.305464	0.208908	0.288462	0.105634	0.180991	0.092543	0	0.181876	0.0942722
Amsacta.moorei.entomopoxvirus	0	0	0	0	0	0	0	0	0	0	0	0	0	0	0	0	0.0110724	0	0	0	0	0	0.00549586	0	0	0.00539104	0	0	0	0	0	0	0	0	0	0	0	0	0	0.00418002	0	0	0	0.0137951	0	0	0	0	0	0.00367299	0	0	0	0.00331566	0.00391235	0	0	0	0	0
Anaerobutyricum.hallii	0	0	0	0	0	0	0	0	0	0	0	0	0	0	0	0	0	0	0	0	0	0	0	0	0	0	0	0	0	0	0	0	0	0	0	0	0	0	0	0	0	0	0	0	0	0	0	0	0	0	0	0	0	0	0	0	0	0	0	0
Anaerococcus.mediterraneensis	0	0.363927	0	0	0	0	0	0.215892	0.171085	0	0	0	0	0	0	0	0	0	0	0	0	0	0	0	0	0	0	0	0	0	0	0	0.198267	0	0	0	3.02733	0	0.377163	0	0	0	0	0	0	0	0	0	0	0	0	0	0	0	0	0	0	0.0728076	0	0
Anaerococcus.prevotii	0.138363	1.42958	0	0	0	0.0798853	1.92307	1.36671	0.974789	0	0.161955	0	0.0911278	0	0	0	0	0.092286	0	0	0.555931	0	0	0	0	0	0	0	0.429187	0	0	0.776278	0.268762	0	0.445247	0	7.67188	0	2.21884	0	0	0	0	0.206927	0.218159	0.350931	0	0	0	0	0	0	0.0739213	0	0	0	0	0	0	0
Anaeromyxobacter.sp..K	0	0	0	0	0	0	0	0	0	0	0	0	0	0	0	0	0	0	0	0	0	0	0	0	0	0	0	0	0	0	0	0	0	0	0	0	0	0	0	0	0	0	0	0	0	0	0	0	0	0	0	0	0	0	0	0	0	0	0	0
Anaerostipes.hadrus	0	0	0	0	0	0	0	0	0	0	0	0	0	0	0	0	0	0	0	0	0	0	0	0	0	0	0	0	0	0	0	0	0	0	0	0	0	0	0	0	0	0	0	0	0	0	0	0	0	0	0	0	0	0	0	0	0	0	0	0
Anatid.alphaherpesvirus.1	0	0	0	0	0	0	0	0	0	0	0	0	0	0	0	0	0	0	0	0	0	0.00639302	0	0	0	0	0	0	0	0	0	0	0	0	0	0	0	0	0	0	0	0	0	0	0	0	0	0	0	0	0	0	0	0	0	0	0	0	0	0
Ancylobacter.pratisalsi	0	0.278078	0	0	0	0	0	0	0	0	0	0	0	0	0	0	0	0	0	0	0	0	0	0	0	0	0	0	0	0	0	0	0	0	0	0	0	0	0	0	0	0	0	0	0	0	0	0	0	0	0	0	0	0	0	0	0	0	0	0
Andes.orthohantavirus	0	0	0	0	0	0	0	0	0	0	0	0	0	0	0	0	0	0	0	0	0	0	0	0	0	0	0	0	0	0	0	0	0	0	0	0	0.00328701	0	0	0	0	0	0	0	0	0	0	0	0	0	0	0	0	0	0	0	0	0	0	0
Anhembi.orthobunyavirus	0	0	0	0	0	0	0	0	0	0	0	0	0	0	0	0	0	0	0	0	0	0	0	0	0	0	0	0	0	0	0	0	0	0	0	0	0	0	0	0	0	0	0	0	0	0	0	0	0.00300921	0	0	0	0	0	0	0	0	0	0	0
Anomala.cuprea.entomopoxvirus	0	0	0	0	0	0	0	0	0.0159149	0	0	0	0	0	0	0	0	0	0	0	0.00550427	0	0	0.0069253	0	0.00539104	0	0.00504675	0.00613125	0	0	0	0	0	0	0	0	0	0	0.00418002	0	0	0	0	0	0	0	0	0	0	0	0	0	0	0	0.00385087	0	0	0	0
Anopheles.A.orthobunyavirus	0	0	0	0	0	0	0	0	0	0	0	0	0	0	0	0	0	0	0	0	0	0	0	0	0	0	0	0	0	0	0	0	0	0	0	0	0	0	0	0	0	0	0	0	0	0	0	0	0	0	0	0	0	0.00331566	0	0	0	0	0	0
Anopheles.minimus.irodovirus	0	0	0	0	0.00190116	0	0	0	0	0	0	0	0	0	0	0	0	0	0	0	0	0	0	0	0	0	0	0	0	0	0	0	0.00440593	0	0	0	0	0	0	0	0	0	0	0	0	0	0	0	0	0	0	0	0	0	0	0	0	0	0	0
Anoxybacillus.amylolyticus	0	0	0	0	0	0	0	0	0	0	0	0	0	0	0	0	0	0	0	0	0	0	0	0	0	0	0	0	0	0	0	0	0	0	0	0	0	0	0	0	0	0	0	0	0.310015	0	0.994833	0	0	0	0	0	0	0	0	0	0	0	0	0
Anoxybacillus.flavithermus	0	0	0	0	0	0	0	0	0	0	0	0	0	0	0	0	0	0	0	0	0	0	0	0	0	0	0	0	0	0	0	0	0	0	0	0	0	0	0	0	0	0	0	0	4.4579	0	0.615126	0.169945	0	0	0	0	0	0	0	0	0	0	0	0
Antarctic.picorna.like.virus.4	0	0	0	0	0	0	0	0	0	0	0	0	0	0	0	0	0	0	0	0	0	0	0	0	0	0	0	0	0	0	0	0	0	0	0	0	0	0	0	0	0	0	0	0	0	0	0	0	0	0	0	0	0	0	0	0	0	0	0	0
Antarcticibacterium.flavum	0	0	0.122256	0	0	0	0	0	0	0	0	0	0	0	0	0	0	0	0	0	0	0	0	0	0	0	0	0	0	0	0	0	0	0	0	0	0	0	0	0	0	0	0	0	0	0	0	0	0	0	0	0	0	0	0	0	0	0	0	0
Antheraea.pernyi.nucleopolyhedrovirus	0	0	0	0	0	0	0	0	0	0	0	0	0	0	0	0	0	0	0	0	0	0	0	0	0	0	0	0	0	0	0	0	0	0	0	0	0	0	0	0	0	0	0	0	0	0	0	0	0	0	0	0	0	0	0	0	0	0	0	0
Aotine.betaherpesvirus.1	0	0	0	0	0	0	0	0	0	0	0	0	0	0	0	0	0	0	0	0	0	0	0	0	0	0	0	0	0	0	0	0	0	0	0	0	0	0	0	0	0	0	0	0	0	0.00884699	0	0	0	0	0	0	0	0	0	0	0	0	0	0
Aphis.glycines.virus.2	0	0	0	0	0	0	0	0	0	0	0	0	0	0	0	0	0	0	0	0	0	0	0	0	0	0	0	0	0	0	0	0	0	0	0	0	0	0	0	0	0	0	0	0	0	0	0	0	0	0	0	0	0	0	0	0	0	0	0	0
Apis.mellifera.filamentous.virus	0	0	0	0	0.00190116	0	0	0	0	0	0	0	0	0	0	0	0	0	0	0	0	0.00639302	0	0	0	0	0	0	0	0.00476473	0	0	0	0	0	0	0	0	0	0	0	0	0	0	0	0	0.0113912	0	0	0	0	0	0	0	0	0	0	0	0	0
Aquabacterium.olei	0	0	0	0	0	0	0	0	0.222809	0	0	0	0	0.193045	0	0	0	0	0	0	0	0	0	0	0	0	0	0	0	0	0	0	0	0	0	0	0	0	0	0	0	0	0	0	0.576973	0	1.58718	0.115994	0	0	0	0	0	0	0	0	0	0	0	0
Aquaspirillum.sp..LM1	0	0	0	0	0	0	0	0	0	0	0	0	0	0	0	0	0	0	0	0	0	0	0	0	0	0	0	0	0	0	0	0	0	0	0	0	0	0	0	0	0	0	0	0	0	0	0	0	0	0	0	0	0	0	0	0	0	0	0	0
Arachidicoccus.sp..B3.10	0	0	0	0	0	0	0	0	0	0	0	0	0	0	0	0	0	0	0	0	0	0	0	0	0	0	0	0	0	0	0	0.117279	0	0	0	0	0	0	0	0	0	0	0	0	0	0	0	0	0	0	0	0	0	0	0	0	0	0	0	0
Arboretum.almendravirus	0.00186977	0	0	0	0	0	0	0	0	0	0	0	0	0	0	0	0	0	0	0	0	0	0	0	0	0	0	0	0	0	0	0	0	0	0	0	0	0	0	0	0	0	0	0	0	0	0	0	0	0	0	0	0	0	0	0	0	0	0	0
Arcanobacterium.haemolyticum	0	0	0	0	0	0	0	0	0	0	0	0	0	0	0	0	0	0	0	0	0	0	0	0.200834	0	0	0	0	0	0	0	0	0	0	0	0	0	0	0	0	0	0	0	0	0	0	0	0	0	0	0	0	0	0	0	0	0	0	0	0
Archaeoglobus.fulgidus	0	0	0	0	0	0	0	0	0.00397873	0.0102691	0	0	0.00350491	0	0.00702155	0	0.00553618	0	0.00705781	0.00507018	0	0	0	0	0	0	0	0	0.0183937	0.00952946	0	0	0	0	0.0035907	0	0	0	0	0.00418002	0	0	0.0172404	0.0137951	0	0	0.00379707	0	0	0	0.00897278	0.0122185	0.00642794	0	0.00391235	0	0.00740344	0.00404486	0	0.0150835
Archaeoglobus.profundus	0	0	0	0	0	0	0	0	0.0159149	0.00342302	0.0061115	0	0	0.00448942	0.0175539	0	0	0.00709893	0.00705781	0.0152105	0	0.012786	0.00549586	0.0138506	0	0.0215641	0	0.00504675	0.00613125	0	0.00629475	0	0.0132178	0	0.0035907	0	0	0	0	0	0.00726271	0	0	0	0	0	0	0.0107902	0	0.018365	0.00897278	0	0	0.00994697	0.00782471	0.00385087	0.00740344	0.00404486	0.0194867	0.00754177
Archaeoglobus.sulfaticallidus	0	0	0.0210128	0.0146193	0.011407	0.00215906	0	0.00914797	0.00397873	0.0376532	0.0061115	0.0226172	0.0140197	0.00897884	0	0.01594	0.0110724	0.00709893	0.0282312	0	0.0165128	0.0319651	0.0164876	0	0.0282304	0.00539104	0.00567638	0	0	0	0.0125895	0.0279237	0.00881185	0.00891756	0.0035907	0.00473486	0	0.0178503	0	0.00836004	0.00363136	0.0367469	0.00574679	0.0551804	0.00287051	0	0	0.00809264	0.00300921	0.0550949	0.00448639	0	0.0417816	0	0.0117371	0.0115526	0.0111052	0.0323589	0.00324779	0.00377089
Archaeoglobus.veneficus	0	0	0	0	0.00190116	0	0	0	0.00397873	0	0.0061115	0	0	0	0	0	0	0	0	0.00507018	0	0	0.00549586	0	0.00705761	0	0	0	0	0.00476473	0	0	0	0	0	0.00473486	0	0	0	0	0	0	0	0	0	0	0.00759414	0	0	0	0.00448639	0	0	0.0165783	0.00391235	0	0	0	0.00324779	0
Arcobacter.butzleri	0	0	0	0	0	0	0	0	0	0	0	0	0	0	0	0	0	0	0	0	0	0	0	0	0	0	0	0	0	0	0	0	0	0	0	0	0	0	0	0	0	0	0	0	0	0	0	0	0	0	0	0	0	0	0	0	0	0	0	0
Arcobacter.molluscorum	0	0	0	0	0	0	0	0	0	0	0	0	0	0	0	0	0	0	0	0	0	0	1.08818	0	0	0	0	0	0	0	0	0	0	0	0	0	0	0	0	0	0	0	0	0	0	0	0	0	0	0	0	0	0	0	0	0	0	0	0	0
Arcobacter.sp..L	0	0	0	0	0	0	0	0	0	0	0	0	0	0	0	0	0	0	0	0	0	0	0	0	0	0	0	0	0	0	0	0	0	0	0	0	0	0	0	0	0	0	0	0	0	0	0	0	0	0	0	0	0	0	0	0	0	0	0	0
Arsenophonus.nasoniae	0	0	0	0	0	0.127385	0	0	0	0	0	0	0	0	0	0	0	0	0	0	0	0	0	0	0	0	0	0	0	0	0.107011	0	0	0	0	0	0	0	0	0	0	0	14.4014	0	0	0	0	0	0	0	0	0	0	0	0	0	0	0	0	0
Arthrobacter.virus.Abidatro	0	0	0	0	0	0	0	0	0	0	0	0	0	0	0	0	0	0	0	0	0	0	0	0	0	0	0	0	0	0	0	0	0	0	0	0	0	0	0	0	0	0	0	0	0	0	0	0	0	0	0	0	0	0	0	0	0	0	0	0
Arthrobacter.virus.Circum	0	0	0	0	0	0	0	0	0	0	0	0	0	0	0	0	0	0	0	0	0	0	0	0	0	0	0	0	0	0	0	0	0	0	0	0	0	0	0	0	0	0	0	0	0	0	0	0	0	0	0	0	0	0	0	0	0	0	0	0
Arthrobacter.virus.DrRobert	0	0	0	0	0	0	0	0	0	0	0	0	0	0	0	0	0	0	0	0	0	0	0	0	0	0	0	0	0	0	0	0	0	0	0	0	0	0	0	0	0	0	0	0	0	0	0	0	0	0	0	0	0	0	0	0	0	0	0	0
Arthrobacter.virus.Laroye	0	0	0	0	0	0	0	0	0	0	0	0	0	0	0	0	0	0	0	0	0	0	0	0.0069253	0	0	0.0113528	0	0	0	0	0	0	0	0	0	0	0	0	0	0	0	0	0	0	0	0	0	0	0	0	0	0	0	0	0	0	0	0	0
Arthrobacter.virus.Pumancara	0	0	0	0	0	0	0	0	0	0	0	0	0	0	0	0	0	0	0	0	0	0	0	0	0	0	0	0	0	0.00476473	0	0	0	0	0	0	0	0	0	0	0	0	0	0	0	0	0	0	0	0	0	0	0	0	0	0	0	0	0	0
Artogeia.rapae.granulovirus	0	0	0	0	0	0	0	0	0	0	0	0	0	0	0	0	0	0	0	0	0	0	0	0	0	0	0	0	0	0.00476473	0	0	0	0	0	0	0	0	0	0	0	0	0	0	0	0	0	0	0	0	0	0.0081457	0	0	0	0	0	0	0	0.00377089
Asclepias.asymptomatic.virus	0	0	0	0	0	0	0	0	0	0	0	0	0	0	0	0.003188	0	0	0	0	0	0	0.00549586	0	0	0	0	0	0	0	0	0	0	0	0	0	0	0	0.00401238	0	0.00363136	0	0	0	0	0	0	0	0	0	0	0	0	0	0	0	0	0	0	0
Asparagus.virus.1	0	0	0	0	0	0	0	0	0	0	0	0	0	0	0	0	0	0	0	0	0	0	0	0	0	0	0	0	0	0	0	0	0	0	0	0	0	0.00357006	0	0	0	0	0	0	0	0	0	0	0	0	0	0	0	0	0	0	0	0	0	0
Aspergillus.fumigatus	0.0504839	0.615877	0.202487	0.847919	0.0684418	0.140339	0.525152	0.22504	1.68698	0.314918	0.293352	0.15509	0.154216	0.821564	1.82209	0.0828881	0.0775066	0.163275	0.0776359	0.116614	0.143111	0.153432	0.076942	0.0831036	0.112922	0.0485193	0.0681165	0.0757012	0.110362	0.0476473	0.0881264	0.100525	0.114554	0.0490466	0.0538605	0.151516	0.230091	0.0642612	0.300928	0.0627003	0.265089	0.153112	0.0919486	0.151746	0.542526	0.215277	0.691067	0.528719	0.0511566	0.0661138	0.287129	0.244371	0.0610654	0.112732	0.160406	0.127079	0.151771	0.266961	0.123416	0.184773
Aspergillus.oryzae	1.30136	2.83303	1.10413	0.84061	0.840314	1.29544	2.83134	0.99347	4.88986	2.34819	2.69212	2.67206	1.16013	3.28625	5.83491	2.99035	2.73487	3.36489	3.1619	3.77221	1.29901	2.67868	1.34099	2.61776	2.6219	2.71169	3.2923	2.76562	1.85777	2.72543	1.63663	1.41852	1.74915	1.57395	0.919219	1.46781	1.87359	1.81359	2.34323	2.82987	3.63136	1.53724	1.48842	2.30378	2.08399	2.55088	4.12742	3.21817	2.09742	1.47287	3.33787	1.99977	2.08587	2.38396	1.78012	2.02941	1.53992	1.60177	2.30593	2.16449
Astarnavirus	0	0	0	0	0	0	0	0	0	0	0	0	0	0	0	0	0	0	0	0	0	0	0	0	0.00352881	0	0	0	0	0	0	0	0	0	0	0	0	0	0	0	0	0	0	0	0	0	0	0	0	0	0	0	0	0	0	0	0	0	0	0
Ateline.alphaherpesvirus.1	0	0	0.00191025	0.00243655	0	0	0	0.00914797	0	0.00342302	0	0	0	0	0	0	0	0	0	0	0	0	0	0	0	0	0	0	0	0	0	0	0	0	0	0	0.00328701	0	0	0	0	0	0	0	0	0	0	0	0	0	0	0	0.00321397	0	0	0	0	0	0	0
Ateline.gammaherpesvirus.3	0	0	0	0	0	0	0	0	0	0	0	0	0	0	0	0	0	0	0	0	0	0	0.00549586	0	0	0	0.00567638	0	0	0	0	0	0	0	0	0	0	0	0	0	0	0	0	0	0	0	0	0	0	0	0	0	0	0	0	0	0	0	0	0
Atopobium.parvulum	0	0	0	0	0	0	0	0	0	0	0	0	0	0	0	0	0	0	0	0	0	0	0	0	0	0	0	0	0	0	0	0	0	0	0	0	0	0	0	0	0	0	0	0	0	0	0	0	0	0	0	0	0	0	0.0978088	0	0	0	0	0
Aureimonas.sp..AU20	0	0	0	0	0	0	0	0	0	0	0	0	0	0	0	0	0	0	0	0	0	0	0	0	0	0	0	0	0	0	0	0	0	0	0	0	0	0	0	0	0	0	0	0	0	0	0	0	0	0	0.143564	0	0	0	0	0	0	0	0	0
Aureococcus.anophagefferens.virus	0.0149582	0.031727	0	0.0097462	0.00760465	0.0151134	0.00747548	0.0182959	0.0159149	0.00684604	0.0213903	0.0129241	0.0140197	0	0.0280862	0.01594	0.0332171	0	0.0494047	0.00507018	0	0.0191791	0.00549586	0.0138506	0.0105864	0.0269552	0.0113528	0.0100935	0.024525	0.0190589	0.0125895	0.00558473	0.0132178	0.0222939	0.0107721	0.0142046	0	0.00714013	0	0	0.0181568	0.00612448	0	0.0137951	0.011482	0.020643	0.00379707	0.0134877	0.0150461	0.018365	0.00897278	0.00407285	0.0160699	0	0	0	0	0.0161795	0.00649558	0.00754177
Auricoccus.indicus	0	0	0	0	0	0	0	0	0	0	0	0	0	0	0	0	0	0	0	0	0	0	0	0	0	0	0	0	0	0	0	0	0	0	0	0	0.542356	0	0	0	0	0	0	0	0	0.291951	0	0	0	0	0	0	0	0	0	0	0	0	0	0
Autographa.californica.multiple.nucleopolyhedrovirus	0	0	0	0	0	0	0	0	0	0	0	0	0	0	0	0	0	0	0	0	0	0	0	0.0138506	0	0	0	0	0	0	0	0	0	0	0	0	0	0	0	0	0	0.012249	0	0	0.00574102	0	0	0	0	0	0	0	0	0	0	0	0	0	0	0.131981
Aves.polyomavirus.1	0	0	0	0	0	0	0	0	0	0	0	0	0	0	0	0	0.00553618	0	0	0	0	0	0	0	0.017644	0	0	0	0	0	0	0	0	0	0	0	0	0	0	0	0	0	0	0	0	0	0	0	0	0	0	0	0	0	0	0	0	0	0	0
Avian.avulavirus.1	0	0	0	0	0	0	0	0	0	0	0	0	0.00350491	0	0	0	0	0	0	0	0	0	0	0	0	0	0	0	0	0	0	0	0	0	0	0	0	0	0	0	0	0	0	0	0	0	0	0	0	0	0	0	0	0	0	0	0	0	0	0
Avian.avulavirus.10	0	0	0	0	0	0	0	0	0	0	0	0	0	0	0	0	0	0	0	0	0	0	0	0	0	0	0	0	0	0	0	0	0	0	0	0	0	0.00357006	0	0	0	0	0	0	0	0	0	0	0	0	0	0	0	0	0	0	0	0	0	0
Avian.avulavirus.15	0	0	0	0	0	0	0	0	0	0	0	0	0	0	0	0	0	0	0	0	0	0	0	0	0	0	0	0	0	0	0	0	0	0	0	0	0	0	0	0	0	0	0	0	0	0	0	0	0	0	0	0	0	0	0	0	0	0	0	0
Avian.avulavirus.6	0.00186977	0	0	0	0	0	0	0	0	0	0	0	0	0	0	0	0	0	0	0	0	0	0	0	0	0	0	0	0	0	0	0	0	0	0	0	0	0	0	0	0	0	0	0	0	0	0	0	0	0	0	0	0	0	0	0	0	0	0	0
Avian.myeloblastosis.virus	0	0	0	0	0	0	0	0	0	0	0	0	0	0	0	0	0	0	0.00705781	0	0	0	0	0	0	0	0	0	0	0	0	0	0	0	0	0	0	0	0	0	0	0	0	0.0137951	0	0	0	0	0	0	0	0	0	0	0	0	0	0	0	0
Avibacterium.paragallinarum	0	0	0	0	0	0	0	0	0	0	0	0	0	0	0	0	0	0	0	0	0	0	1.64876	0	0	0	0	0	0	0	0	0	0	0	0	0	0	0	0	0	0	0	0	0	0	0	0	0	0	0	0	0	0	0	0	0	0	0	0	0
Babesia.bigemina	0.211284	2.34593	0.215859	0.389848	0.237645	0.127385	0.291544	0.210403	0.183022	0.616143	0.0825053	0.348952	0.245344	0.0718307	0.150963	0.0956401	0.0276809	0.0851871	0.0988093	0.086193	0.0605469	0.0958953	0.307768	0.367041	0.105864	0.0485193	0.153262	0.020187	0.0551812	0.0810004	0.264379	0.178711	0.136584	0.133763	0.290847	0.250948	0.302405	0.224914	0.312965	0.0794204	0.246932	0.257228	0.155163	0.179336	0.0344461	0.286053	0.205042	0.0566485	0.252774	0.433413	0.174969	0.411358	0.292471	0.0895227	0.0978088	0.119377	0.0888413	0.444935	0.142903	0.120668
Babesia.bovis	1.32941	3.24548	1.86823	1.10132	4.49625	0.602379	2.89862	2.20283	4.19756	17.3958	12.4644	33.4832	17.1636	2.24471	2.75245	3.38885	1.14599	4.96925	12.5276	0.456316	1.24947	13.5916	4.44065	0.754857	5.48729	0.614578	4.26864	0.469348	0.925818	1.03871	1.80659	2.0105	0.669701	1.80581	0.664279	2.18277	4.99297	10.4246	4.97133	3.2855	8.72252	29.7772	13.9015	23.2861	3.29535	22.6394	5.06909	0.261662	2.14858	6.29183	0.421721	5.56758	2.93436	0.88528	0.719873	1.5288	1.59914	7.2484	1.59142	1.95332
Babesia.microti	1.19665	3.60381	2.2159	2.10518	1.90496	2.20224	0.693351	2.11318	0.421745	0.852332	0.56837	2.20033	1.26177	0.202024	0.200114	0.921333	0.298954	1.59726	5.30747	0.101404	0.275213	3.44584	1.20909	0.325489	1.9726	0.10243	0.976337	0.247291	0.202331	0.35259	2.32906	2.04401	0.845938	2.51921	0.520651	2.09281	0.427311	0.714013	0.505559	0.388742	0.849737	1.72098	0.873512	1.86234	0.588455	5.02214	0.580952	0.0512534	1.05022	2.4205	0.390316	3.4945	2.12765	0.470823	0.53208	0.566078	0.599679	3.45836	0.912629	3.7558
Baboon.endogenous.virus	0	0	0	0	0	0	0	0	0.059681	0.0513453	0.106951	0.0129241	0	0.0718307	0.0245754	0	0	0	0	0	0.00550427	0	0	0	0	0	0	0	0	0	0	0	0.00881185	0	0	0	0	0	0.0280866	0	0	0	0	0	0	0	0	0	0	0	0	0	0	0	0	0	0	0	0	0
Bacillus.altitudinis	0	0	0	0	0	0	0	0	0	0	0	0	0	0	0	0	0	0	0	0	0	0	0	0	0	0	0	0	0	0	0	0	0	0	0	0	0	0	0	0	0	0	0	0	0	0.227073	0	0	0	0	0	0	0	0	0	0	0	0	0	0
Bacillus.amyloliquefaciens	0	0	0	0	0	0	0	0	0	0	0	0	0	0	0	0	0	0	0	0	0	0	0	0	0	0	0	0	0	0	0	0	0	0	0	0.194129	0	0	0	0	0	0	0	0	0	0	0	0	0	0	0	0	0	0	0	0	0	0	0	0
Bacillus.anthracis	0	0	0	3.99107	0	0	0	0	0	0	0	0	0	0	0	0	0	0	0	0	0	0	0	0	0	0	0	0	0	0	0	0	0	0	0	0.303031	0	0	0	0	0	0	0	0	0	0	0	0	0.084258	0	0	0	0	0	0	0	0	0	0	0
Bacillus.atrophaeus	0	0	0	192.341	0	0	1.83149	0	0	0	0	0	0	0	0	0	0	0	0	0	0.269709	0	0.401198	0	0	0	0	0	0	0	0	0.122864	0	0.156057	0	0.951707	0.210369	0	0	0	0	0	26.4754	0	0	0	0	0	0	0	0	0	0	0	0	0	0	0	0	0
Bacillus.beveridgei	0	0	0	0	0	0	0	0	0	0	0	0	0	0	0	0	0	0	0	0	0	0	0	0	0	0	0	0	0	0	0	0	0	0	0	0	0	0	0	0	0	0	0	0	0	0	0	0	0	0	0	0	0	0	0	0	0	0	0	0
Bacillus.cereus	0.299164	4.92515	2.58266	7.23412	0.211029	1.32782	5.58231	0.336645	0.397873	0.335456	1.63483	1.61875	2.20459	2.64427	9.17717	1.47923	0.332171	0.283957	0.903399	0.319421	2.52646	0.249328	0.373718	0.519397	0.352881	0.544495	2.5714	3.023	0.312694	0.590827	0.270674	0.491456	0.859156	0.887298	0.244168	0.568183	0.308979	0.53908	0.413275	0.681343	0.660907	0.171485	0	0.551804	0.915693	0.760841	0	2.05553	0.677073	0.235071	0.637067	0.716821	0.424244	15.252	0.101721	0.17714	2.1544	2.18018	1.19194	0.388401
Bacillus.circulans	0	0	0	0	0	0	0	0	0	0	0	0	0	0	0	0	0	0	0	0	0	0	0	0	0	0	0	0	0	0	0	0	0	0	0	0	0	0	0	0	0	0	0	0	0	0	0	0	0	0	0	0	0	0	0	0	0	0	0	0
Bacillus.coagulans	0	0	0	0	0	0	0.370036	0	0	0	0	0	0	0	0	0	0	0	0	0	0	0	0	0	0	0	0	0	0	0	0	0	0	0	0	0	0	0	0	0	0	0	0	0	1.50415	0	0	0	0.0692119	0	0	0	0	0	0	0	0	0	0	0
Bacillus.foraminis	0	0	0	0	0	0	0	0	0	0	0	0	0	0	0	0	0	0	0	0	0	0	0	0	0	0	0	0	0	0	0	0	0	0	0	0	0	0	0	0	0	0	0	0	0	0	0	0	0	0	0	0	0	0	0	0	0	0	0	0
Bacillus.glycinifermentans	0	0	0	0	0	0	0	0	0	0	0	0.200324	0.112157	0	0	0	0	0	0	0	0	0	0	0	0	0	0	0	0	0	0	0	0	0	0	0	0	0.132092	0	0	0	0.128614	0	0	0	0	0	0	0	0	0	0	0	0	0	0	0	0	0	0
Bacillus.infantis	0	0	0	0	0	0	0	0	0	0	0	0	0	0	0	0	0	0	0	0	0	0	0	0	0	0	0	0	0	0	0	0	0	0	0	0	0	0	0	0	0	0	0	0	0	0	0	0	0.084258	0	0	0	0	0	0	0.115526	0	0	0	0.0641051
Bacillus.litoralis	0	0	0	0	0	0	0	0	0	0	0	0	0	0	0	0	0	0	0	0	0	0	0	0	0	0	0	0	0	0	0	0	0	0	0	0	0	0	0	0	0	0	0	0	0	0	0	0	0	0	0	0	0	0	0	0	0	0	0	0
Bacillus.megaterium	1.41916	3.90055	10.3001	0	3.4278	0.235338	1.94549	8.83694	0.863385	2.04696	1.34453	6.8821	2.73033	0.426495	0.58981	0.264604	0.332171	0.745387	0.423468	0	0.308239	0.735197	0.461652	0.173132	0.395226	0	2.68493	0.136262	0.14715	0.233472	1.82548	3.96516	1.52445	1.66758	1.05926	5.21308	0	0.282035	0.224693	0.242441	0.246932	0.869676	0	1.07602	1.4209	1.29461	0	0.294032	0.935865	1.05048	0	1.54768	1.06061	0.494033	0.129108	0.450552	0.362769	2.78691	1.25689	0.701385
Bacillus.oceanisediminis	0	0	0	0	0.11407	0.06909	0	0	0	0	0	0	0.0771081	0	0	0	0	0	0	0.0963334	0	0	0.274793	0	0.172911	0.118603	0	0	0	0.190589	0	0	0	0	0.0969489	0	0	0.164223	0.280866	0	0	0	0	0	0	0	0	0	0.0692119	0	0	0	0	0	0	0	0	0	0	0
Bacillus.paranthracis	0	0	0	0	0	0	0	0	0	0	0	0	0.0946327	0	0	0	0	0.092286	0	0	0	0	0	0	0	0.134776	0	0	0	0	0	0	0	0	0	0	0	0	0	0	0	0	0	0	0	0	0	0	0	0.0697868	0	0	0	0	0	0	0	0	0	0
Bacillus.phage.0305phi8.36	0	0	0	0	0	0	0	0	0	0	0	0	0	0	0	0	0	0	0	0	0	0	0	0	0	0	0	0.00504675	0	0	0	0	0	0	0	0	0	0	0.00401238	0	0	0	0	0.0137951	0	0	0	0	0	0	0	0	0	0	0	0	0	0	0	0
Bacillus.phage.AR9	0	0	0	0	0	0	0	0	0	0	0	0	0	0	0	0	0	0	0	0	0	0	0	0	0	0	0	0	0	0	0	0	0	0	0.0035907	0	0	0	0	0	0	0.00612448	0	0	0	0	0	0	0	0	0	0	0	0	0	0	0	0	0	0
Bacillus.phage.Aurora	0	0	0	0	0	0	0	0.00182959	0	0	0	0	0	0	0	0	0	0	0	0	0	0	0	0	0	0	0	0	0	0	0	0	0	0	0	0.00473486	0	0	0	0	0	0	0	0	0	0	0	0	0	0	0	0	0	0	0	0	0	0	0	0
Bacillus.phage.BalMu.1	0	0	0	0	0	0	0	0	0	0	0	0	0	0	0	0	0	0	0	0	0	0	0	0	0	0	0	0	0	0	0	0	0	0	0	0	0	0	0	0.00418002	0	0	0	0	0	0	0	0	0	0	0	0	0	0	0	0	0	0	0	0
Bacillus.phage.BCD7	0	0	0	0	0	0	0	0	0	0	0	0	0	0	0	0	0	0	0	0	0	0	0	0	0	0	0	0	0	0	0	0	0	0	0	0	0	0	0	0	0	0	0	0	0	0	0	0	0	0	0	0	0	0	0	0	0	0	0	0
Bacillus.phage.Claudi	0	0	0	0	0	0	0	0	0	0	0	0	0	0	0	0	0	0	0	0	0	0	0	0	0	0	0	0	0	0	0	0	0	0	0	0.00473486	0	0	0	0	0	0	0	0	0	0	0	0	0	0	0	0	0	0	0	0	0	0	0	0
Bacillus.phage.DIGNKC	0	0	0	0	0	0	0	0	0	0	0	0	0	0	0	0	0.00553618	0	0	0	0	0	0	0	0	0	0	0	0	0	0	0	0	0	0	0	0	0	0	0	0	0	0	0	0	0	0	0	0	0	0	0	0	0	0	0	0	0	0	0
Bacillus.phage.Eldridge	0.00186977	0	0	0	0	0	0	0	0	0	0.012223	0	0	0.00448942	0.00351078	0	0	0	0.00705781	0	0	0.012786	0	0	0	0	0	0	0	0	0	0	0	0	0	0.00473486	0.00657402	0.0142803	0.00401238	0.00836004	0	0	0.00574679	0.0137951	0	0	0	0	0.00902764	0	0.0179456	0.0203642	0.00321397	0	0	0.00385087	0.0370172	0.0323589	0.0227345	0.00377089
Bacillus.phage.Eyuki	0	0	0	0	0	0	0	0	0	0	0	0	0	0	0	0.003188	0	0	0	0	0	0	0	0	0	0	0	0	0	0	0	0	0	0	0	0	0	0	0	0	0	0	0	0	0	0	0	0	0	0	0	0	0	0	0	0	0	0	0	0
Bacillus.phage.MG.B1	0	0	0	0	0	0	0	0	0	0	0	0	0	0	0	0	0	0	0	0	0	0	0	0	0	0	0	0	0	0	0	0	0	0	0	0	0	0	0	0	0	0	0	0	0	0	0	0.00269755	0	0	0	0	0	0	0	0	0	0	0	0
Bacillus.phage.PBC1	0	0	0	0	0	0	0	0	0	0	0	0	0	0	0	0	0	0	0	0	0	0	0	0	0	0	0	0	0	0	0	0	0	0	0	0	0	0	0	0	0	0	0	0	0	0	0	0	0	0	0	0	0	0	0	0	0	0	0	0
Bacillus.phage.Phrodo	0	0.00373259	0	0	0	0	0	0	0	0	0.00305575	0	0	0	0	0	0	0	0	0.00507018	0	0	0	0	0	0	0	0	0	0	0	0	0	0	0	0	0	0	0	0	0	0	0	0	0	0	0	0.0134877	0	0	0	0	0	0	0	0	0	0	0	0
Bacillus.phage.SP.10	0	0	0	0	0	0	0	0	0	0	0	0	0	0	0	0	0	0	0	0	0	0	0	0	0	0	0	0	0	0	0	0	0.00440593	0	0	0	0	0	0	0	0	0	0	0	0	0	0	0	0	0	0	0	0	0	0	0	0	0	0	0
Bacillus.phage.Stitch	0	0	0	0	0	0	0	0	0	0	0	0	0	0	0	0	0	0	0	0	0.00550427	0	0	0	0	0	0	0	0	0	0	0	0	0	0	0	0	0	0	0	0	0	0	0	0	0	0	0	0	0	0	0	0	0	0	0	0	0.00404486	0	0
Bacillus.phage.vB_BanS.Tsamsa	0	0	0	0	0	0	0	0	0	0	0	0	0	0	0	0	0	0	0	0	0	0	0	0	0	0	0	0	0	0.00476473	0	0	0	0	0	0	0	0	0	0	0	0.00612448	0	0	0	0	0	0	0	0	0	0	0	0	0	0	0	0	0	0
Bacillus.pumilus	0	0	0	0	0	0.0496585	0	0	0	0	0	0	0	0	0	0	0	0	0.105867	0.0963334	0	0.0958953	0	0	0	0	0	0	0	0.100059	0	0	0	0.0847169	0.0646326	0	0	0	0	0	0	0	0	0	0	0	0	0	0	0	0	0	0	0	0	0	0	0	0	0
Bacillus.sp..FJAT.25496	0.125275	0	0	0	0	0	0	0	0	0	0.097784	0	0	0.139172	0	0.114768	0	0.149077	0	0.0912632	0	0.140646	0	0.277012	0.201142	0.226424	0.141909	0.111028	0	0.176295	0	0.251313	0.25995	0.11147	0.20467	0.18466	0	0	0	0.213181	0	0	0	0	0	0	0	0	0.0722211	0	0	0	0.0739213	0	0.0821594	0.0808683	0	0	0.0649558	0
Bacillus.sp..S3	0	0	0	0	0	0.0885216	0	0	0	0	0	0	0	0	0	0	0	0	0	0	0	0	0	0	0	0	0	0.0958882	0	0	0	0	0	0	0.0789954	0	0	0	0	0	0	0	0	0	0	0	0	0	0	0	0	0	0	0	0	0	0	0	0	0
Bacillus.sp..THAF10	0.441267	0	0.443179	0	0.872633	0.889534	0.390594	0.298224	0.222809	0	0	0	0.651914	0	0	0.219972	0.34878	0.234265	0.176445	0.395474	0.203658	0.242935	2.21483	0.180058	0.529321	0.991951	1.08986	0.428974	1.16494	0.547944	1.03234	0.469117	0.660889	0.673276	2.44168	0.634471	0.90064	0.739003	1.28396	0.280061	0.26872	0.422589	0	0.317287	0	0	0	0.124087	0.084258	0.0954978	0	0	0	0	0	0	0	0.088987	0	0
Bacillus.subtilis	0	0	0	0	0	0	0	0	0	0	0	0	0	0	0	0	0	0	0	0	0	0	0	0	0	0	0	0	0	0	0	0	0	0.0802581	0	0.279357	0	0	0	0	0	0	0	0	0	0	0	0	0	0	0	0	0	0	0	0	0	0	0	0
Bacillus.thermoamylovorans	0	0	0	0	0	0	0.398069	0	0	0	0	0	0	0	0	0	0	0	0	0	0	0	0	0	0	0	0	0	0	0	0	0	0	0	0.0789954	0	0	0	0	0	0	0	0	0	1.4697	0	1.86436	0	0	0.224052	0	0	0	0	0	0	0	0	0	0
Bacillus.thermocopriae	0	0	0	0	0	0	0	0	0	0	0	0	0	0	0	0	0	0	0	0	0	0	0	0	0	0	0	0	0	0	0	0	0	0	0	0	0	0	0	0	0	0	0	0	1.441	0	0.683473	0	0	0	0	0	0	0	0	0	0	0	0	0
Bacillus.thuringiensis	49.046	16.3282	25.9814	77.2849	30.8521	7.14218	52.0069	31.7197	14.0131	26.8262	22.8142	10.2779	17.6472	5.89461	14.3205	2.72255	0.110724	7.248	0.169387	0.136895	2.00355	13.2208	20.3731	4.93774	7.9257	8.58253	10.3253	6.34376	7.27166	7.74745	16.2593	4.81404	3.89484	19.1549	25.3108	7.37691	3.37904	22.3629	12.3541	0.142121	19.0428	0.244979	26.5731	12.0707	4.33734	3.05516	2.55923	27.7928	64.3881	62.169	3.93905	0.166987	7.92887	13.7865	0.340375	37.3496	31.9014	34.1751	25.0112	22.0446
Bacillus.velezensis	0	0	0	0	0	0	0	0	0	0	0	0	0	0	0	0	0	0	0	0	0	0	0	0	0	0	0	0	0	0	0	0	0	0.0980932	0	0.355115	0	0	0	0	0	0	3.46531	0	0	0	0	0	0	0	0	0	0	0	0	0	0	0	0	0
Bacillus.virus.Agate	0	0	0	0	0	0	0	0	0	0	0	0	0	0	0	0	0	0	0	0	0	0	0	0	0	0	0	0	0	0	0	0	0	0	0	0	0	0	0	0	0	0	0	0	0	0	0	0	0	0	0	0	0	0	0	0	0	0	0	0
Bacillus.virus.B103	0	0	0	0	0	0	0	0	0	0	0	0	0	0	0	0	0	0	0	0	0	0	0	0	0.00352881	0	0	0	0	0	0	0	0	0	0	0	0	0	0	0	0	0	0	0	0	0	0	0	0	0	0	0	0	0	0	0	0	0	0	0
Bacillus.virus.B4	0	0	0	0	0	0.00215906	0	0	0	0	0	0	0	0.00448942	0	0	0	0	0	0	0	0	0	0	0	0	0.00567638	0	0	0	0	0	0	0	0	0	0	0	0	0.00418002	0.00363136	0	0	0	0	0	0	0	0	0	0	0	0.00321397	0.00331566	0	0.00385087	0	0	0	0
Bacillus.virus.Bc431	0	0	0	0	0	0	0	0	0	0	0	0	0	0	0	0	0	0	0	0	0	0	0	0	0	0	0	0	0	0	0	0	0	0	0	0	0	0	0	0	0	0	0	0	0	0	0	0	0	0	0	0	0	0	0	0	0	0	0	0
Bacillus.virus.Bcp1	0.00186977	0.0354596	0.0210128	0.00243655	0.00760465	0.0107953	0.00560661	0.0109776	0.0477448	0.0342302	0.036669	0.0161552	0.00350491	0.0179577	0.0210647	0.012752	0.0166086	0.0283957	0.0282312	0.0354912	0	0.0255721	0.00549586	0.0138506	0.0141152	0.0323462	0.0170291	0.0151402	0.0183937	0.0142942	0.0188842	0.0279237	0.0176237	0.0133763	0.0071814	0.0378789	0.00986102	0.00714013	0.0481485	0.0459802	0.0145254	0.0367469	0.00574679	0.0965657	0.011482	0.017694	0.0113912	0.0458583	0	0.00734598	0.0269183	0.00407285	0.00321397	0.00663131	0.0195618	0.0385087	0.0407189	0	0.00974337	0
Bacillus.virus.BCP78	0	0	0	0	0	0	0	0	0	0	0	0	0	0	0	0	0	0	0	0	0	0.00639302	0	0	0	0	0	0	0	0	0	0	0	0	0	0	0.00328701	0	0	0	0	0	0	0	0	0	0	0	0	0	0	0	0	0	0	0	0	0	0	0
Bacillus.virus.Bigbertha	0	0	0	0	0	0	0	0	0	0	0	0	0	0	0	0	0	0	0	0.00507018	0	0	0	0	0	0	0	0	0	0	0	0	0	0	0	0	0	0	0	0	0	0	0	0	0	0	0	0	0	0	0	0	0	0	0	0	0	0	0	0
Bacillus.virus.BM15	0	0	0	0	0	0	0	0	0	0	0	0	0	0	0	0	0	0	0	0	0	0	0	0	0	0	0	0	0	0	0	0	0	0	0	0	0	0	0	0	0	0	0	0.0137951	0	0	0	0	0	0	0	0	0	0	0	0	0	0	0	0
Bacillus.virus.Bobb	0	0	0	0	0	0	0	0	0	0	0	0	0	0	0	0	0	0	0	0	0	0	0	0	0	0	0	0	0	0	0	0	0	0	0	0	0	0	0	0	0	0	0	0	0	0	0	0	0	0	0	0	0	0	0	0	0	0	0	0.00377089
Bacillus.virus.Bp8pC	0.00186977	0	0	0	0	0	0	0	0	0	0	0	0	0	0	0	0	0.0141979	0	0.00507018	0	0	0	0	0.00352881	0	0	0	0	0	0	0	0	0	0	0	0	0	0	0	0.0108941	0	0	0	0	0	0	0	0	0	0.0269183	0	0	0	0	0	0.00370172	0	0	0
Bacillus.virus.BPS13	0	0	0	0	0	0	0	0	0	0	0	0	0	0	0	0	0	0	0	0	0	0	0	0	0	0	0	0	0	0	0	0	0	0	0	0	0	0	0	0	0	0	0	0	0	0	0	0	0	0	0	0	0	0	0	0	0	0	0	0
Bacillus.virus.CP51	0	0	0	0	0	0	0	0	0	0	0	0	0	0	0	0	0	0	0	0	0	0	0	0	0	0	0	0	0	0	0	0	0	0	0	0	0	0	0.00401238	0	0	0	0	0	0	0	0	0	0	0	0	0	0	0	0	0	0	0	0	0
Bacillus.virus.Deepblue	0	0	0	0	0	0	0	0	0	0	0	0	0	0	0	0	0	0	0	0	0	0	0	0.0069253	0	0	0	0	0	0	0	0	0	0	0	0	0	0.00357006	0	0	0	0	0	0	0	0	0	0	0	0	0	0	0	0	0	0	0	0	0	0
Bacillus.virus.G	0	0	0.00191025	0	0	0	0	0.00182959	0	0	0	0.00323103	0	0	0	0.00637601	0	0	0.00705781	0	0	0.00639302	0.00549586	0	0.0105864	0.00539104	0	0	0	0	0	0	0	0	0	0	0.00328701	0.00714013	0	0	0	0	0	0	0	0.00589799	0	0	0	0	0	0	0.00321397	0	0.00391235	0	0.00370172	0	0	0
Bacillus.virus.GA1	0	0	0	0	0	0	0	0.00182959	0	0	0	0	0	0	0	0	0	0	0	0	0	0	0	0	0	0	0	0	0	0	0	0	0	0	0	0	0	0	0	0	0	0	0	0	0	0	0	0	0	0	0	0	0	0	0	0	0	0	0	0
Bacillus.virus.Hakuna	0	0	0	0	0	0	0	0	0	0	0	0	0	0	0	0.003188	0	0	0	0	0	0	0	0	0	0	0	0	0	0	0	0	0	0	0	0	0	0	0	0	0	0	0	0	0	0	0	0	0	0	0	0	0	0	0	0	0	0	0	0
Bacillus.virus.Mater	0	0	0	0	0	0	0	0	0	0	0	0	0	0	0	0	0	0	0	0	0	0	0	0	0	0	0	0	0	0	0	0	0	0	0	0	0	0	0	0	0	0	0	0	0	0	0	0	0	0	0	0	0	0	0	0	0	0	0	0
Bacillus.virus.Moonbeam	0	0	0	0	0	0	0	0	0	0	0	0	0	0	0	0	0	0	0	0	0	0	0	0	0	0	0	0	0	0	0	0	0	0	0	0.00473486	0	0	0	0	0	0	0	0	0	0	0	0	0	0	0	0	0.0224978	0	0	0	0	0	0	0
Bacillus.virus.PBS1	0	0	0.00191025	0	0	0	0	0	0	0	0	0	0	0	0	0	0	0	0	0	0	0	0	0	0	0	0	0	0	0	0	0	0	0	0	0	0	0	0	0	0	0	0	0	0	0	0	0	0	0	0	0	0	0	0	0	0	0	0	0
Bacillus.virus.Riley	0	0	0	0	0	0	0	0	0	0	0	0	0	0	0	0	0	0	0	0	0	0	0	0	0	0	0	0	0	0	0	0	0	0	0	0	0	0	0	0	0	0	0	0	0	0	0	0	0	0	0	0	0	0	0	0	0	0	0	0
Bacillus.virus.Shbh1	0	0	0.00191025	0	0	0	0	0	0	0	0	0	0	0	0	0	0	0	0	0	0	0	0	0	0	0	0	0	0	0	0	0	0	0	0	0	0	0	0	0	0	0.00612448	0	0	0	0	0	0	0	0	0	0	0	0	0	0	0	0	0	0
Bacillus.virus.SIOphi	0	0	0	0	0	0	0	0	0	0	0	0	0	0	0	0	0	0	0	0	0	0	0	0	0	0	0	0	0	0	0	0	0	0	0	0	0	0	0	0	0	0	0	0	0	0	0	0	0	0	0	0	0	0	0	0	0	0	0	0
Bacillus.virus.Slash	0	0	0	0	0	0	0	0	0	0	0	0.00323103	0	0	0	0	0	0	0	0	0	0	0	0	0	0	0	0	0	0	0	0	0	0	0	0	0	0	0	0	0	0	0	0	0	0	0	0	0	0	0	0	0	0	0	0	0	0	0	0
Bacillus.virus.SP15	0	0	0	0	0	0	0	0	0	0	0	0	0	0	0	0	0	0	0	0	0	0	0	0	0	0	0	0	0	0	0	0	0	0	0	0	0	0	0	0	0	0	0	0	0	0	0	0	0	0	0	0	0	0.00994697	0	0	0	0	0	0
Bacillus.virus.SPO1	0	0	0	0	0	0	0	0	0	0	0	0	0	0	0	0	0	0	0	0	0	0	0	0	0	0	0	0	0	0	0	0	0	0	0	0	0	0	0	0	0	0	0	0	0	0	0	0	0	0	0	0	0	0	0	0	0	0	0	0
Bacillus.virus.Spock	0	0	0	0	0	0	0	0	0	0	0	0	0	0	0	0	0	0	0	0	0	0	0	0	0	0	0	0	0	0	0	0	0	0	0	0	0	0	0	0	0	0	0	0	0	0	0	0	0	0	0	0	0	0	0	0	0	0	0	0
Bacillus.virus.Stahl	0	0	0	0	0	0	0	0	0	0	0	0	0	0	0	0	0	0	0	0	0	0	0	0	0	0	0	0	0	0	0	0	0	0	0	0	0	0	0	0	0	0	0	0	0	0	0	0	0	0	0	0	0	0	0	0	0	0	0	0
Bacillus.virus.Stills	0	0	0	0	0	0	0	0	0	0	0	0	0	0	0	0	0	0	0	0	0	0	0	0	0.00352881	0	0	0	0	0	0	0	0	0	0	0	0	0	0	0	0	0	0	0	0	0	0	0	0	0	0	0	0	0	0	0	0	0	0	0
Bacillus.virus.TP21	0	0	0	0	0	0	0	0	0	0	0	0	0	0.00448942	0	0	0	0	0	0	0.00550427	0	0	0	0	0	0.00567638	0	0	0	0	0	0	0	0	0	0	0	0	0	0	0	0	0	0	0	0	0	0	0	0	0	0	0	0	0	0	0	0	0
Bacillus.virus.Troll	0	0	0	0	0	0	0	0	0	0	0	0	0	0	0	0	0	0	0	0	0	0	0	0	0	0	0	0	0	0	0	0	0	0	0	0	0	0	0	0	0	0	0	0	0	0	0	0	0	0	0	0	0	0	0	0	0	0	0	0
Bacillus.virus.WPh	0	0	0	0	0	0	0	0	0	0	0	0	0	0	0	0	0	0	0	0	0	0	0	0	0	0	0	0	0	0	0	0	0	0	0	0	0	0	0	0	0	0	0	0	0	0	0	0	0	0	0	0	0	0	0	0	0	0	0.00324779	0
bacterium.2013Arg42i	0	0	0	0	0	0	0	0	0	0	0	0	0	0	0	0	0	0	0	0	0	0	0	0	0	0	0	0	0	0	0	0	0	0	0	0	0	0	0	0	0	0	0	0	0	0	0	0	0	0	0	0	0	0	0	0	0	0	0	0
Bacteroidales.bacterium.CF	0	0	0	0	0	0	0	0	0	0	0	0	0	0	0	0	0	0	0	0	0	0	0	0	0	0	0	0	0	0.109589	0	0	0	0	0	0	0	0	0	0	0	0	0	0	0	0	0	0	0	0	0	0	0	0	0	0	0	0	0	0
Bacteroides.fragilis	0.0729212	0.259415	0	0	0	0	0	0	0	0	0	0	0	0	0	0.0956401	0.105187	0.099385	0	0	0	0	0	0	0	0	0	0.0908415	0	0	0.0692422	0.122864	0.114554	0.107011	0.107721	0.160985	0	0	0	0.112861	0	0	0	0	0	0	0	0	0	0	0.0942142	0	0.0739213	0	0	0	0.0814379	0	0	0.0791886
Bacteroides.phage.B40.8	0	0	0	0	0	0	0	0	0	0	0	0	0	0	0	0	0	0	0	0	0	0	0	0	0	0	0	0	0.00613125	0	0	0	0	0	0	0	0	0	0	0	0	0	0	0	0	0	0	0	0.00300921	0	0	0	0	0	0	0	0	0	0	0
Bacteroides.salanitronis	0.115926	0.255682	0.200577	0	0.209128	0.0734082	0	0.175641	0	0.287534	0.189457	0.40711	0.665934	0	0	0.1594	0	0.13488	0.536393	0.147035	0	0.33883	0.126405	0	0.2082	0	0.175968	0	0	0	0.283264	0.323914	0.114554	0.267527	0.114902	0.402463	0	0.267755	0.272842	0.355302	0.381292	0.661443	0	0.965657	0	0.52787	0	0	0.111341	0.165285	0	0.215861	0.179982	0	0	0	0.10735	0.222468	0.120168	0
Bacteroides.zoogleoformans	0	0	0	0	0	0	0	0	0	0	0	0	0	0	0.217668	0	0	0	0	0	0	0	0	0	0	0	0	0	0	0	0	0	0	0	0	0	0	0	0	0	0	0	0	0.206927	0	0	0	0	0.186571	0.0771328	0	0	0.118917	0	0.172144	0.211798	0.273927	0	0.126664	0.275275
Baekduia.soli	0	0	0	0	0	0	0	0	0	0	0	0	0	0	0	0	0	0	0	0	0	0	0	0	0	0	0	0	0	0	0	0	0	0	0	0	0.256387	0	0	0	0	0	0	0	0	0	0	0	0	0	0	0	0	0	0	0	0	0	0	0
Ball.python.nidovirus.1	0	0	0	0	0	0	0	0	0	0	0	0	0	0	0	0	0	0.00709893	0	0	0	0	0	0	0	0	0	0	0	0	0	0	0	0	0	0	0	0	0	0	0	0	0	0	0	0	0	0	0	0	0	0	0	0	0	0	0	0	0	0
Balsa.almendravirus	0	0	0	0	0	0	0	0	0	0	0	0	0	0	0	0	0	0	0	0	0	0	0	0.0069253	0	0	0	0	0	0	0	0	0	0	0	0	0	0	0	0	0	0	0	0	0	0	0	0	0	0	0	0	0	0	0	0	0	0	0	0
Barley.yellow.striate.mosaic.cytorhabdovirus	0	0	0	0	0	0	0	0	0	0	0	0	0	0	0	0	0	0	0	0	0	0	0	0	0	0	0	0	0	0	0	0	0	0	0	0	0	0	0	0	0	0	0	0	0	0	0	0	0	0	0	0	0	0	0	0	0.00370172	0	0	0
Barnesiella.viscericola	0.0953584	0	0.563525	0	0.125477	0	0	0.170152	0	0	0	0.332796	0.122672	0	0	0	0	0	0.134098	0	0	0	0	0	0.0988066	0	0	0	0	0	0.144779	0	0	0.187269	0	0.213069	0	0	0	0	0	0	0	0.137951	0	0	0	0	0	0.202015	0	0.285099	0.237834	0	0	0	0.0703327	0.125391	0	0
Bartonella.clarridgeiae	0	0	0	0	0	0	0	0	0	0	0	0	0	0	0	0	0	0	0	0	0	0	0	0	0	0	0	0	0	0	0	0	0	0	0	0	0	0	0	0	0	0	0	0	0	0	0	0	0	0	0	0	0	0	0	0.0731666	0	0	0	0
Bat.associated.circovirus.4	0	0	0	0	0	0	0	0	0	0	0	0	0	0	0	0	0	0	0	0	0	0	0	0	0	0	0	0	0	0	0	0	0	0	0	0	0	0	0	0	0	0	0	0	0.00574102	0	0	0	0	0	0	0	0	0	0	0	0.00370172	0	0	0
Bat.coronavirus	0	0	0	0.00243655	0	0.790217	0	0.00365919	0	0.0992675	0.10084	0.148628	0.0385541	0	0.0877694	0.00637601	0	0	0	0	0	0	0	0	0	0	0	0.555142	0	0	0	0	0	0.142681	0.0035907	0	0	0	0	0	0	0	0	0	0	0.0442349	0.0151883	0.0350681	0	0	0	0	0	0	0	0	0	0	0	0
Bat.coronavirus.BM48.31.BGR.2008	0	0	0	0	0	0	0	0	0	0	0	0	0	0	0	0	0	0	0	0	0	0	0	0	0	0	0	0	0	0	0	0	0	0	0	0	0	0	0	0	0	0	0	0	0	0	0	0	0	0	0	0	0	0	0	0	0	0.00404486	0	0.00377089
Bat.coronavirus.CDPHE15	0	0	0	0	0	0	0	0	0	0	0.00305575	0	0	0	0	0	0	0	0	0	0	0	0	0	0	0	0	0.00504675	0	0	0	0	0	0.00891756	0	0	0	0	0	0	0	0	0	0	0	0	0	0	0	0	0	0	0	0	0	0	0	0	0	0
Bat.hepatovirus	0	0	0	0	0	0	0	0	0	0	0	0	0	0	0	0	0	0	0	0	0	0	0	0	0	0	0	0	0	0	0	0	0	0	0	0	0	0	0	0	0	0	0	0	0	0	0	0	0	0	0	0	0	0	0	0	0	0	0	0
Bat.Hp.betacoronavirus.Zhejiang2013	0	0	0	0	0	0	0	0	0	0.00342302	0.00916725	0.0096931	0	0	0	0	0	0	0	0	0	0	0	0	0	0	0	0	0	0	0	0	0	0.00891756	0	0	0	0	0	0	0	0	0	0	0	0.002949	0	0	0	0	0	0	0	0	0	0	0	0	0	0
Bat.mastadenovirus.D	0	0	0	0	0.00190116	0	0.00560661	0	0	0	0	0	0	0	0	0	0	0	0	0	0	0	0	0	0	0	0	0	0	0	0.00629475	0	0	0	0.0035907	0	0	0	0	0	0	0	0	0	0	0	0.00759414	0	0	0	0	0	0	0	0	0.00385087	0	0	0	0
Bat.mastadenovirus.E	0	0	0	0	0	0	0	0	0	0	0	0	0	0	0	0	0	0.00709893	0	0	0	0	0	0	0	0	0	0	0	0	0	0	0	0	0	0	0	0	0	0	0	0	0	0	0	0	0	0	0	0	0	0	0	0	0	0	0	0	0	0
Bathycoccus.sp..RCC1105.virus.BpV	0	0	0	0	0	0	0	0	0	0	0	0	0	0	0	0	0	0	0	0	0	0.012786	0.00549586	0	0	0	0	0	0	0	0	0.00558473	0	0	0	0	0	0	0	0	0.00363136	0	0	0	0	0	0	0	0	0	0	0	0	0	0	0	0	0	0	0.00377089
Bayou.orthohantavirus	0	0	0	0	0	0	0	0	0	0	0	0	0	0	0	0	0	0	0	0	0.00550427	0	0	0	0	0	0	0	0	0	0	0	0	0	0	0	0	0	0	0	0	0	0	0	0	0	0	0	0	0	0	0	0	0	0	0	0	0	0	0
BeAn.58058.virus	0	0	0	0	0	0	0	0	0.00397873	0	0.00305575	0	0	0	0.00351078	0	0	0	0.00705781	0.00507018	0.00550427	0	0	0	0	0	0	0	0	0.00476473	0	0	0	0	0	0	0	0	0.00802475	0	0	0	0	0	0	0	0	0	0	0	0	0	0	0	0	0	0	0	0	0
Bean.golden.mosaic.virus	0	0	0	0	0	0	0	0	0	0	0	0	0	0	0	0	0	0	0	0	0	0	0	0	0	0	0	0	0	0.00476473	0	0	0	0	0	0	0	0	0	0	0	0	0	0	0	0	0	0	0	0	0	0	0	0	0	0	0	0	0	0
Bean.rugose.mosaic.virus	0	0	0	0	0	0	0	0	0	0	0	0.00323103	0	0	0	0	0	0	0	0	0	0	0	0	0	0	0	0	0	0	0	0	0	0	0	0	0	0	0	0	0	0	0	0	0	0	0	0	0	0	0	0	0	0	0.00391235	0	0	0	0	0
Beatrice.Hill.tibrovirus	0	0	0	0	0	0	0	0	0	0	0	0	0	0	0	0	0	0	0	0	0	0	0	0	0	0	0	0	0	0	0	0	0	0	0	0	0	0	0	0	0	0.00612448	0	0	0	0	0	0	0	0	0	0	0	0	0	0	0	0	0	0
Beet.soil.borne.mosaic.virus	0	0	0	0	0	0	0	0	0	0	0	0	0	0	0	0	0	0	0	0	0	0	0	0	0	0	0	0	0	0	0	0	0	0	0	0	0	0	0	0	0	0	0	0	0	0	0	0	0	0	0	0	0	0	0.00391235	0	0	0	0	0
Beet.western.yellows.ST9.associated.virus	0	0	0	0	0	0	0	0	0	0	0	0	0	0	0	0	0	0	0	0	0	0	0	0	0	0	0	0	0	0	0	0	0	0	0	0	0	0	0	0	0	0	0	0	0	0	0	0	0	0	0	0	0	0	0	0	0	0	0	0
Beihai.anemone.virus.1	0	0	0	0	0	0	0	0	0	0	0	0	0	0	0	0	0	0	0	0	0	0	0	0	0	0	0	0	0	0	0	0	0	0	0	0	0	0	0	0	0	0	0	0	0	0	0	0	0	0	0	0	0	0	0	0.00385087	0	0	0	0
Beihai.barnacle.virus.11	0	0	0	0	0	0	0	0	0	0	0	0	0	0	0	0.003188	0	0	0	0	0	0	0	0	0	0	0	0	0	0	0	0	0	0	0	0	0	0	0	0	0	0	0	0	0	0	0	0	0	0	0	0	0	0	0	0	0	0	0	0
Beihai.barnacle.virus.8	0	0	0	0	0	0	0	0	0	0	0	0	0	0	0	0	0	0	0	0	0	0	0	0	0	0	0	0	0	0	0	0	0	0	0	0	0	0	0	0	0	0	0	0	0.00287051	0	0	0	0	0	0	0	0	0	0	0	0	0	0	0
Beihai.blue.swimmer.crab.virus.3	0	0	0	0	0	0	0	0	0	0	0	0	0	0	0	0	0	0	0	0	0	0	0	0	0	0	0	0	0	0	0	0	0	0	0	0	0	0	0	0	0	0	0	0	0	0	0	0	0	0	0	0	0	0	0	0	0	0	0	0
Beihai.hepe.like.virus.9	0	0	0	0	0	0	0	0	0	0	0	0	0	0	0	0.003188	0	0	0	0	0	0	0	0	0	0	0	0	0	0	0	0	0	0	0	0	0	0	0	0	0	0	0.00574679	0	0	0	0	0	0	0	0	0	0	0	0	0	0	0	0	0
Beihai.mantis.shrimp.virus.5	0	0	0	0	0	0	0	0	0	0	0	0	0	0.00448942	0	0	0	0	0	0	0	0	0	0	0	0	0	0	0	0	0	0	0	0	0	0	0	0	0	0	0	0	0	0	0	0	0	0	0	0	0	0	0	0	0	0	0	0	0	0
Beihai.picobirna.like.virus.8	0	0	0	0	0	0	0	0	0	0	0	0	0	0	0	0	0	0	0	0	0	0	0	0	0	0	0	0	0	0	0	0	0	0	0	0	0	0	0.00401238	0	0	0	0	0	0	0	0	0	0	0	0	0	0	0	0	0	0	0	0	0
Beihai.picorna.like.virus.121	0	0	0	0	0	0	0	0	0	0	0	0	0	0	0	0	0	0	0	0	0	0	0	0	0	0	0	0	0	0	0	0	0	0	0	0	0	0	0	0	0	0	0	0	0.00287051	0	0	0	0	0	0	0	0	0	0	0	0	0	0	0
Beihai.picorna.like.virus.123	0	0	0	0	0	0	0	0	0	0	0	0	0	0	0	0	0	0	0	0	0	0	0	0	0	0	0	0	0	0	0	0	0	0	0	0	0	0	0	0	0	0	0	0	0	0	0	0	0	0	0	0	0	0	0	0	0	0	0	0
Beihai.picorna.like.virus.21	0	0	0	0	0	0	0	0	0	0	0	0	0	0	0	0	0	0	0	0	0	0	0	0	0	0	0	0	0	0	0	0	0	0	0	0	0	0	0	0	0	0	0	0	0	0	0	0	0	0	0	0	0	0	0	0	0	0	0	0
Beihai.picorna.like.virus.43	0	0	0	0	0	0	0.00186887	0	0	0	0	0	0	0	0	0	0	0	0	0	0	0	0	0	0	0	0	0	0	0	0	0	0	0	0	0	0	0	0	0	0	0	0	0	0	0	0	0	0	0	0	0	0	0	0	0	0	0	0	0
Beihai.picorna.like.virus.53	0	0	0	0	0	0	0	0	0	0	0	0	0	0	0	0	0	0	0	0	0	0	0	0	0	0	0	0	0	0	0	0	0	0	0	0	0	0	0	0	0	0	0	0	0	0	0.0113912	0	0	0	0	0.00407285	0	0.0132626	0	0	0	0	0.00649558	0
Beihai.picorna.like.virus.63	0	0	0	0	0	0	0	0	0	0	0	0	0	0	0	0.003188	0	0	0	0	0	0	0	0	0	0	0	0	0	0	0	0	0	0	0	0	0	0	0	0	0	0	0	0	0	0	0	0	0	0	0	0	0	0	0	0	0	0	0	0
Beihai.picorna.like.virus.75	0	0	0	0	0	0	0	0	0	0	0	0	0	0	0	0	0	0	0	0	0	0	0	0	0	0	0	0	0	0	0	0	0	0	0	0	0	0	0	0	0	0	0	0	0	0	0	0	0	0	0	0	0	0	0	0	0	0.00404486	0	0
Beihai.weivirus.like.virus.16	0	0	0	0	0	0	0	0	0	0	0	0	0	0	0	0	0	0	0	0	0	0	0	0	0	0	0	0	0	0	0	0	0	0	0	0	0	0	0	0	0	0	0	0	0	0	0	0	0	0	0	0	0	0	0	0	0	0	0	0
Bellinger.River.virus	0	0	0	0	0	0	0	0	0	0	0	0	0	0	0	0	0	0	0	0	0	0	0	0	0	0	0	0	0	0	0	0	0	0	0.0035907	0	0	0	0	0	0	0	0	0	0	0	0	0	0	0	0	0	0	0	0	0	0	0	0	0
Beluga.whale.coronavirus.SW1	0	0	0	0	0	0	0	0	0	0	0	0	0	0	0	0	0	0	0	0	0	0	0	0	0	0	0	0	0	0	0	0	0	0	0	0	0	0	0.00401238	0	0	0	0	0	0	0	0	0	0	0	0	0	0	0	0	0	0	0	0	0
Bergeyella.cardium	0	0	0	0	0	0	0	0	0	0	0	0	0	0	0	0	0	0	0	0	0.236683	0	0	0	0	0	0	0	0	0	0	0	0	0	0	0	0	0	0	0	0	0	0	0	0	0	0	0	0	0	0	0	0	0	0	0	0	0	0	0
Bermanella.marisrubri	0	0	0	4.72934	0	0	0	0	0	0	0	0	0	0	0	0	0	0	0	0	0	0	0	0	0	0	0	0	0	0	0	0	0	0	0	0	0	0	0	0	0	0	0	0	0	0	0	0	0	0	0	0	0	0	0	0	0	0	0	0
Besnoitia.besnoiti	1.80059	2.11824	1.61417	0.69198	2.06466	0.626128	0.355085	2.20832	1.08221	1.14329	1.24369	1.85461	1.04797	1.33785	0.94791	1.4888	1.00759	1.61856	2.65374	1.09009	0.880683	2.21198	1.23107	1.10805	2.19492	0.878739	1.49856	1.05477	0.931949	1.06254	5.09245	2.83146	1.12792	3.03197	1.20647	3.29073	0.96638	1.63509	1.7173	1.96461	2.2696	3.74205	1.7068	3.14528	0.709016	2.37394	0.797385	0.741825	0.707165	0.863153	1.18441	1.32775	0.996331	0.935015	0.653363	0.797131	0.710731	0.776614	0.721009	0.769261
Betaarterivirus.suid.1	0	0	0	0	0	0	0	0	0	0	0	0	0	0	0	0	0	0	0	0	0	0	0	0	0	0	0	0	0	0	0	0	0	0	0	0	0	0	0	0	0	0	0	0	0	0	0	0	0	0	0	0	0	0	0	0	0	0	0	0
Betacoronavirus.1	0	0	0	0	0	0	0	0	0	0	0	0	0	0	0	0	0	0	0	0	0	0	0	0	0	0	0	0	0	0	0	0	0	0	0	0.00473486	0	0	0	0	0	0	0	0	0	0	0	0	0	0	0	0	0	0	0	0	0	0	0	0
Betapapillomavirus.1	0	0	0	0	0	0.00215906	0	0	0	0	0	0	0	0	0	0	0	0	0	0	0	0	0	0	0	0	0	0	0	0	0	0	0	0	0	0	0	0	0	0	0	0	0	0	0	0	0	0	0	0	0	0	0	0	0	0	0	0	0	0
Betapapillomavirus.2	0	0	0	0	0	0	0	0	0	0	0	0	0	0	0	0	0	0	0	0	0	0	0	0	0	0	0	0	0	0	0	0	0	0	0	0	0.00986102	0	0	0	0	0	0	0	0	0	0.0303766	0	0	0	0.0538367	0	0	0	0	0	0	0	0	0
Betaproteobacteria.bacterium.GR16.43	0	0	0.131808	0	0	0	0	0	0	0	0	0	0	0	0	0	0	0	0	0	0	0	0	0	0	0	0	0	0	0	0.0755369	0	0	0	0	0	0	0	0	0	0	0	0	0	0	0	0	0	0	0	0	0	0	0	0	0	0	0	0	0
Bifidobacterium.adolescentis	0	0	0	0	0	0	0	0	0	0	0	0	0	0	0	0	0	0	0	0	0	0	0	0	0	0	0	0	0	0	0	0	0	0	0	0	0	0	0	0	0	0	0	0	0	0	0	0	0	0	0	0	0	0	0	0	0	0	0	0
Bifidobacterium.animalis	0	0	0	0	0	0	0	0	0	0	0	0	0	0	0	0	0	0	0	0	0.594461	0	0	0	0	0	0	0	0	0	0	0	0	0	0	0	0	0	0	0	0	0	0	0	0	0	0	0	0	0	0	0	0	0	0	0	0	0	0	0
Bifidobacterium.dentium	0	0	0	0	0	0	0	0	0	0	0	0	0	0	0	0	0	0	0	0	0	0	0	0	0	0	0	0	0	0	0	0	0	0	0	0	0	0	0	0	0	0	0	0	0	0	0	0	0.0902764	0	0	0.122185	0.0996331	0	0	0	0	0.121346	0.0746992	0
Bigelowiella.natans	2.06049	4.58175	3.78039	1.57157	5.67687	1.30407	0.652236	4.79537	0.883278	2.14966	1.02673	3.05333	2.81094	0.372622	0.337035	1.39953	0.514865	1.55466	3.26071	0.29407	0.897195	3.13258	2.15438	1.0942	2.95361	0.274943	1.1296	0.449161	0.686699	0.919593	5.43237	2.54664	1.03539	2.74661	1.11312	3.41857	1.1636	2.24914	2.05434	1.01992	1.645	3.90129	1.7068	3.80745	1.06209	6.12212	0.599937	0.0458583	0.704156	1.84017	0.192915	1.89387	0.903126	0.318303	0.211267	0.512166	0.407189	1.76761	0.568363	0.501528
Biomphalaria.virus.1	0	0	0	0	0	0	0	0	0	0	0	0	0	0	0	0	0	0	0	0	0	0	0	0	0	0	0	0	0	0	0	0	0	0	0	0	0	0	0	0	0	0	0.00574679	0	0	0	0	0	0	0	0	0	0	0	0	0	0	0	0	0
Biomphalaria.virus.3	0	0	0	0	0	0	0	0	0	0	0	0	0	0	0	0	0	0	0	0	0	0	0	0.0138506	0	0	0	0	0	0	0	0	0	0	0	0	0	0	0	0	0	0	0	0	0	0	0	0	0	0	0	0	0	0	0	0	0	0	0	0
Bitter.gourd.yellow.vein.virus	0	0	0	0	0	0	0	0	0	0	0	0	0	0	0	0	0	0	0	0	0	0	0	0	0	0	0	0	0	0	0	0	0	0	0	0	0	0	0	0	0	0	0	0	0	0	0	0	0	0	0	0	0	0	0	0	0	0	0	0
Black.Creek.Canal.orthohantavirus	0	0	0	0	0	0	0	0	0	0	0	0	0	0	0	0	0	0	0	0	0	0	0.00549586	0	0	0	0	0	0	0	0	0	0	0	0	0	0	0	0	0	0	0	0	0	0	0	0	0	0	0	0	0	0	0	0	0	0	0	0	0
Black.grass.varicosavirus.like.virus	0	0	0	0	0	0	0	0	0.00397873	0	0	0	0	0	0	0	0	0	0	0	0	0	0	0	0	0	0	0	0	0	0	0	0	0	0	0	0	0	0	0	0	0	0	0	0	0	0	0	0	0	0	0	0	0	0	0	0	0	0	0
Blackberry.vein.banding.associated.virus	0	0	0	0	0.00380232	0	0	0	0	0	0	0	0	0	0	0	0	0	0	0	0	0	0	0	0	0	0	0	0	0	0	0	0	0	0	0	0	0	0	0	0	0	0	0	0	0	0	0	0	0	0	0	0	0	0	0	0	0	0	0
Blackcurrant.reversion.virus	0	0	0	0	0	0	0	0	0	0	0	0	0	0	0	0	0	0	0	0	0	0	0	0	0	0	0	0	0	0	0	0	0	0	0	0	0	0	0	0	0	0	0	0	0	0	0	0	0	0	0	0	0	0	0	0	0	0	0	0
Blautia.producta	0	0	0	0	0	0	0	0	0	0.160882	0.171122	0	0.245344	0	0	0.121144	0.11626	0	0.261139	0	0	0.0958953	0	0	0.123508	0.0700835	0	0.116075	0	0.100059	0	0	0	0	0	0	0	0.171363	0	0.204821	0.185199	0.104116	0	0	0	0	0	0	0.165507	0.0734598	0.16151	0	0	0	0	0.127079	0.092543	0	0.0649558	0
Blautia.sp..SC05B48	0	0	0	0	0	0	0.504595	0	0	0	0	0	0	0	0	0.471824	0.249128	0.404639	0.155272	0.243368	0.214666	0.524228	0	0.256236	0.317593	0.264161	0.403023	0.227104	0	0.285884	0	0	0	0	0	0	0	0	0	0	0.228775	0	0	0	0	0	0	0.0998092	0.0782396	0.205687	0	0.158841	0.286043	0	0.203442	0.127079	0.303541	0	0.129912	0.199857
Blueberry.fruit.drop.associated.virus	0.00373955	0	0	0	0	0	0	0	0	0	0	0	0	0	0	0	0	0	0	0	0	0	0	0	0.0105864	0	0	0	0	0	0	0	0	0	0	0	0	0	0	0.00836004	0	0	0	0	0	0	0	0	0	0	0	0	0	0	0	0	0	0	0	0.00754177
Blueberry.latent.spherical.virus	0	0	0	0	0.00190116	0	0	0	0.0238724	0	0.036669	0.00646207	0	0.00897884	0.00702155	0.025504	0.0996513	0.0496925	0.0917515	0.0811228	0.0110085	0.115074	0.0219834	0.0207759	0.0247016	0.0215641	0.0113528	0.0353272	0.024525	0.00952946	0	0	0.00440593	0	0	0.00473486	0.00986102	0.0214204	0.0280866	0.0627003	0.0363136	0.0367469	0.0574679	0.0275902	0.0143526	0.00884699	0	0.0107902	0.099304	0.0404029	0.0358911	0.0285099	0.141415	0.116048	0.195618	0.134781	0.0592275	0.0566281	0.123416	0.113127
Bohle.iridovirus	0	0	0	0	0	0	0	0	0	0	0	0	0	0	0	0	0	0	0	0	0	0	0	0	0	0	0	0	0	0	0	0	0	0.00445878	0	0	0	0	0	0	0	0	0	0	0	0	0	0	0	0	0	0	0	0	0	0	0	0	0	0
Bombyx.mori.nucleopolyhedrovirus	0	0	0	0	0	0	0	0	0	0	0	0	0	0	0	0	0	0.00709893	0	0	0	0.012786	0	0	0	0	0	0	0	0	0	0	0	0	0.0035907	0	0	0	0	0	0	0	0	0	0	0	0	0	0.00902764	0	0	0	0	0	0	0	0	0	0	0
Bordetella.genomosp..13	0	0	0	0	0	0	0	0	0	0	0	0	0	0	0	0	0	0	0	0	0	0	0	0	0	0	0	0	0	0	0	0	0	0	0	0	0	0	0.224693	0	0	0	0	0	0	0	0	0	0	0	0	0	0	0	0	0	0	0	0	0
Borrelia.crocidurae	0	0	0	0	0	0	0	0	0	0	0.186401	0	0.101643	0.15713	0	0.168964	0.149477	0.13488	0.190561	0.141965	0	0	0	0	0.105864	0.215641	0.170291	0.211963	0	0.157236	0	0	0	0	0.10413	0	0	0.0928217	0	0.125401	0	0	0	0.151746	0	0	0	0.156458	0.084258	0	0.134592	0.150695	0.0739213	0.135942	0	0.0808683	0	0	0.107177	0
Borreliella.burgdorferi	0.0729212	0	0	0	0	0	0	0	0	0.150613	0.149732	0.197093	0.0911278	0	0	0.210408	0	0	0.169387	0.131825	0	0	0	0	0.109393	0.145558	0.164615	0.105982	0	0.166766	0	0	0	0	0.0861768	0	0	0	0	0.108681	0	0.110241	0	0.137951	0	0	0	0.140272	0	0	0	0.11404	0	0.0994697	0	0	0	0	0.0682036	0
Bosavirus.MS.2016a	0	0	0	0	0	0	0	0	0	0	0	0	0	0.0134683	0	0	0	0	0	0	0	0	0	0	0	0	0	0	0	0	0	0	0	0	0	0	0	0	0	0	0	0	0	0	0	0	0	0	0	0	0	0	0	0	0	0	0	0	0	0
Botrytis.cinerea	0	0	0	0	0	0	0	0	0	0	0	0	0	0	0	0	0	0	0	0	0	0	0	0	0	0	0	0.0100935	0	0	0	0	0	0	0	0	0	0	0	0	0	0	0	0	0	0	0	0	0	0	0	0	0	0	0	0	0	0	0	0
Botrytis.cinerea.betaendornavirus.1	7.15375	4.92328	3.10989	1.92244	1.59127	0.887375	2.35851	4.40383	3.90711	4.60054	4.385	5.17612	2.10645	4.29188	4.95371	4.40263	4.60057	4.57171	4.15705	4.53274	4.29883	4.35365	3.33049	7.90869	6.31303	5.37486	7.94125	5.73815	6.29679	5.78915	5.44495	6.09294	5.56469	3.59378	3.5117	5.72918	4.89107	2.95244	3.09755	4.67326	5.03669	2.43754	3.41934	3.98678	3.10589	5.32589	3.51609	5.31686	2.69626	2.64823	4.10505	3.71444	3.56108	4.73144	2.54303	3.18852	3.58327	2.20445	2.80284	2.86587
Bovine.adenovirus.E	0	0	0	0	0	0	0	0	0	0	0	0	0	0	0	0	0	0	0	0	0	0	0.00549586	0	0	0	0.00567638	0	0	0	0	0	0	0	0	0	0	0	0	0	0	0	0	0	0	0	0	0	0	0	0	0	0	0	0	0	0	0	0	0
Bovine.alphaherpesvirus.5	0	0	0	0	0	0	0	0	0	0	0	0	0	0	0	0	0	0	0	0	0	0	0	0	0	0.00539104	0	0	0	0	0	0	0	0	0	0	0	0	0	0	0	0	0	0	0	0	0	0	0	0	0	0	0	0	0	0	0	0	0	0
Bovine.atadenovirus.D	0	0	0	0	0	0	0	0	0	0	0	0	0	0	0	0	0	0	0	0.0101404	0	0	0.0109917	0	0.00705761	0.0107821	0	0	0	0	0.00629475	0	0.00881185	0.00891756	0.0071814	0	0.013148	0.00714013	0.0160495	0	0	0.00612448	0.00574679	0	0	0	0	0	0	0	0	0	0	0.533821	0.00391235	0	0	0	0.367	0
Bovine.fever.ephemerovirus	0	0	0	0	0	0	0	0	0	0	0	0	0	0	0	0	0	0	0	0.00507018	0	0	0	0	0	0	0	0	0	0	0	0	0	0	0	0	0	0	0	0	0	0	0	0	0	0	0	0	0	0	0	0	0	0	0	0	0	0	0	0
Bovine.gammaherpesvirus.4	0	0	0	0	0	0	0	0	0	0.0136921	0	0	0	0	0	0	0	0	0	0	0	0.00639302	0	0	0	0	0	0	0	0	0	0	0	0	0	0	0	0	0	0	0	0	0	0	0	0.011796	0	0	0	0	0	0.0244371	0	0	0	0.00770175	0	0	0	0
Bovine.gammaherpesvirus.6	0	0	0	0	0	0	0	0	0	0	0	0	0	0	0	0	0	0	0	0	0	0.00639302	0	0	0	0	0	0	0	0	0	0	0	0	0	0	0	0	0	0	0	0	0	0	0	0	0	0	0.00300921	0	0	0	0	0	0.00391235	0	0	0	0	0
Bovine.papular.stomatitis.virus	0	0	0	0	0	0	0	0	0	0	0	0	0	0	0	0	0	0	0	0	0	0	0	0	0	0	0	0	0	0	0	0	0	0	0	0	0	0	0	0	0	0	0	0	0	0	0	0	0	0	0	0	0	0	0	0	0	0	0.00324779	0
Bovine.respirovirus.3	0	0	0	0	0	0	0	0	0	0	0	0	0	0	0	0	0	0	0	0	0	0	0	0.0069253	0	0	0	0	0	0	0.00629475	0	0	0	0	0	0	0	0	0	0	0	0	0	0	0	0	0	0	0	0	0	0	0	0	0	0	0	0	0
Bowe.orthohantavirus	0	0	0	0	0	0	0	0	0	0	0	0	0	0	0	0	0	0	0	0	0	0	0	0	0	0	0	0	0	0	0	0	0	0	0	0	0	0	0	0	0	0	0	0	0	0	0	0	0	0	0	0	0	0	0	0	0	0	0	0
Brachybacterium.faecium	0	0	0	0	0	0	0	0	0	0	0	0.368338	0	0	0	0	0	0	0	0	0	0	0	0	0	0	0	0	0	0	0	0	0	0	0	0	0	0	0	0	0	0	0	0	0	0	0	0	0	0	0	0	0	0	0	0	0	0	0	0
Brachybacterium.ginsengisoli	0	0	0	0	0	0	0	0	0	0	0	0.368338	0	0	0	0	0	0	0	0	0	0	0	0	0	0	0	0	0	0	0	0	0	0	0	0	0	0	0	0	0	0	0	0	0	0	0	0	0	0	0	0	0	0	0	0	0	0	0	0
Brachybacterium.saurashtrense	0	0	0	0	0	0	0	0	0	0	0	0.659131	0	0	0	0	0	0	0	0	0	0	0	0	0	0	0	0	0	0	0	0	0	0	0	0	0	0	0	0	0	0	0	0	0	0	0	0	0	0	0	0	0	0	0	0	0	0	0	0
Brachybacterium.sp..P6.10.X1	0	0	0	0	0	0	0	0	0	0	0	0.348952	0	0	0	0	0	0	0	0	0	0	0	0	0	0	0	0	0	0	0	0	0	0	0	0	0	0	0	0	0	0	0	0	0	0	0	0	0	0	0	0	0	0	0	0	0	0	0	0
Brachybacterium.sp..SGAir0954	0	0	0	0	0	0	0	0	0	0	0	0.306948	0	0	0	0	0	0	0	0	0	0	0	0	0	0	0	0	0	0	0	0	0	0	0	0	0	0	0	0	0	0	0	0	0	0	0	0	0	0	0	0	0	0	0	0	0	0	0	0
Brachybacterium.sp..VM2412	0	0	0	0	0	0	0	0	0	0	0	0.345721	0	0	0	0	0	0	0	0	0	0	0	0	0	0	0	0	0	0	0	0	0	0	0	0	0	0	0	0	0	0	0	0	0	0	0	0	0	0	0	0	0	0	0	0	0	0	0	0
Brachybacterium.sp..VR2415	0	0	0	0	0	0	0	0	0	0	0	0.956386	0	0	0	0	0	0	0	0	0	0	0	0	0	0	0	0	0	0	0	0	0	0	0	0	0	0	0	0	0	0	0	0	0	0	0	0	0	0	0	0	0	0	0	0	0	0	0	0
Brachyspira.hampsonii	0	0	0	0	0	0	0	0	0	0	0	0	0	0	0	0	0	0	0	0	0	0	0	0	0	0	0	0	0	0	0	0	0	0	0	0	0	0	0	0	0	0	0	0	0	0	0	0	0.0722211	0.117536	0	0	0	0	0	0	0	0.105166	0	0
Bradyrhizobiaceae.bacterium.SG.6C	0	0.350863	0	0	0	0	0	0	0	0	0	0	0	0	0	0	0	0	0	0	0	0	0	0	0	0	0	0	0.177806	0	0	0	0.163019	0	0	0	0	0	0	0	0	0	0	0	0	0	0.793588	0	0	0	0.21086	0	0	0	0.0821594	0	0	0	0	0.116897
Bradyrhizobium.betae	0	0	0	0	0	0	0	0	0	0	0	0	0	0	0	0	0	0	0	0	0	0	0	0	0	0	0	0	0	0	0	0	0	0	0	0	0.371432	0	0.32099	0	0.137992	0	0	0	0	0	0	0	0	0	0.269183	0	0	0	0.0860718	0	0	0	0	0.143294
Bradyrhizobium.canariense	0	0	0	0	0	0	0	0	0	0	0	0	0	0	0	0	0	0	0	0	0	0	0	0	0	0	0	0	0	0	0	0	0	0	0	0	0	0	0	0	0	0	0	0	0	0	0.884718	0	0	0	0	0	0	0	0	0	0	0	0	0
Bradyrhizobium.erythrophlei	0.224373	0.324735	0.160461	0	0.08175	0.0885216	0	0.424466	0.401852	0.684604	0.825053	0.662362	0.332967	0.408537	0.330013	0.538772	0.326635	0.354946	0.359948	0.430965	0	0.377188	0.324256	0.297788	0.366996	0.318071	0.499521	0.398693	0.257512	0.366884	0.151074	0.156372	0	0.178351	0.114902	0.298296	0.364858	0.214204	0.381176	0.359482	0.399449	0.257228	0	0.455238	0.353073	0.536717	2.67314	0.555694	0.297912	0.165285	0.542853	0.362484	0.21855	0.321619	0.164319	0.288815	0.196191	0.117301	0.211106	0.184773
Bradyrhizobium.guangdongense	0	0	0	0	0	0	0	0	0	0	0	0	0	0	0	0	0	0	0	0	0	0	0	0	0	0	0	0	0	0	0	0	0	0	0	0	0.420737	0	0.469448	0	0	0.104116	0	0	0	0	0	0	0	0	0.0987006	0	0	0	0.0899841	0	0.0740344	0	0	0
Bradyrhizobium.guangxiense	0	0	0	0	0	0	0	0	0	0	0	0	0	0	0	0	0	0	0	0	0	0	0	0	0	0	0	0	0	0	0	0	0	0	0	0	0	0	0.284879	0	0	0	0	0	0	0	0	0	0	0	0	0	0	0	0	0	0	0	0	0
Bradyrhizobium.guangzhouense	0	0	0	0	0	0	0	0	0	0	0	0	0	0	0	0	0	0	0	0	0	0	0	0	0	0	0	0	0	0	0	0	0	0	0	0	0.578513	0.114242	0.79445	0	0.163411	0.153112	0	0.165541	0	0	0	0	0	0	0.224319	0.150695	0	0	0.109546	0	0	0.0849422	0	0.0791886
Bradyrhizobium.icense	0	0	0	0	0	0	0	0	0	0	0	0	0	0	0	0	0	0	0	0	0	0	0	0	0	0	0	0	0	0	0	0	0	0	0	0	0	0	0	0	0	0	0	0	0	0	5.11845	0	0	0	0	0	0	0	0	0	0	0	0	0
Bradyrhizobium.japonicum	0	0	0	0	0	0	0	0	0	0	0	0	0	0	0	0	0	0	0	0	0	0	0	0	0	0	0	0	0	0	0	0	0	0	0	0	0	0	0.220681	0	0	0	0	0	0	0	0	0	0	0	0.0987006	0	0	0	0	0	0	0	0	0
Bradyrhizobium.lablabi	0	0	0	0	0	0	0	0	0	0	0	0	0	0	0	0	0	0	0	0	0	0	0	0	0	0	0	0	0	0	0	0	0	0	0	0	0	0	0	0	0	0	0	0	0	0	1.18469	0	0	0	0	0	0	0	0	0	0	0	0	0
Bradyrhizobium.oligotrophicum	0	0	0	0	0	0	0	0	0	0	0	0	0	0	0	0	0	0	0	0	0	0	0	0	0	0	0	0	0	0	0	0	0	0	0	0	0	0	0.220681	0	0	0	0	0	0	0	0	0	0	0	0	0	0	0	0	0	0	0	0	0
Bradyrhizobium.paxllaeri	0	0	0	0	0	0	0	0	0	0	0	0	0	0	0	0	0	0	0	0	0	0	0	0	0	0	0	0	0	0	0	0	0	0	0	0	0	0	0	0	0	0	0	0	0	0	5.69181	0	0	0	0	0	0	0	0	0	0	0	0	0
Bradyrhizobium.sp.	0	0	0	0	0	0	0	0	0	0	0	0	0	0	0	0	0	0	0	0	0	0	0	0	0	0	0	0	0	0	0	0	0	0	0	0	0	0	0	0	0	0	0	0	0	0	0	0	0	0	0	0	0	0	0	0	0.0851396	0	0	0
Bradyrhizobium.sp..1.2017.	0	0	0	0	0	0	0	0	0	0	0	0	0	0	0	0	0	0	0	0	0	0	0	0	0	0	0	0	0	0	0	0	0.299603	0.0936344	0	0	0.331988	0.0999618	0.329015	0	0.152517	0	0	0	0	0	1.35555	0	0	0	0.583231	0.183278	0	0.185677	0.0821594	0.173289	0.12956	0.0849422	0	0.154606
Bradyrhizobium.sp..6.2017.	0.0804003	0.322869	0	0	0	0	0	0	0	0	0	0	0	0	0	0	0	0	0	0	0	0	0	0	0	0	0	0	0	0	0	0.256898	0	0	0.114902	0	0.397728	0	0.505559	0.112861	0.188831	0.0857427	0	0.303492	2.27057	0	0.987238	0.202316	0	0	0.466585	0.126258	0	0.106101	0.0821594	0.103974	0.4294	0	0	0
Bradyrhizobium.sp..BTAi1	0	0	0	0	0	0	0	0	0	0	0	0	0	0	0	0	0	0	0	0	0	0	0	0	0	0	0	0	0	0	0	0	0	0	0	0	0	0	0	0	0	0	0	0	0	0	5.01973	0	0	0	0	0	0	0	0	0	0	0	0	0
Bradyrhizobium.sp..CCBAU.051011	0	0	0	0	0	0	0	0	0	0.188266	0.22307	0.174476	0	0	0	0	0	0	0	0	0	0	0	0	0	0	0	0	0	0	0	0	0	0	0	0	0	0	0.196606	0.125401	0.119835	0.104116	0	0.220722	0	0	0	0	0	0	0.116646	0	0	0	0.0821594	0	0	0	0	0
Bradyrhizobium.sp..CCGE.LA001	0	0	0	0	0	0.0798853	0	0	0	0	0	0	0	0	0	0	0	0	0	0	0	0	0	0	0	0	0	0	0	0	0	0	0	0	0	0	0	0	0	0	0	0	0	0	0	0	0	0	0	0	0	0	0	0	0	0	0	0	0	0
Bradyrhizobium.sp..SK17	0	0	0	0	0	0	0.371905	0	0.183022	0	0	0	0	0	0	0	0	0	0	0	0	0	0	0	0	0	0	0	0	0	0	0	0.246732	0	0	0	0.746151	0.292745	0.553708	0.0919604	2.33859	0.214357	0	0.275902	0.2239	0.784433	1.18848	0	0.195599	0.128555	2.64697	0.863444	0	1.36605	0.442096	0.851043	0.477522	0.359993	0.159142	0.674989
Bradyrhizobium.symbiodeficiens	0	0	0	0	0	0	0	0	0	0	0	0	0	0	0	0	0	0	0	0	0	0	0	0	0	0	0	0	0	0	0	0	0	0	0	0	0.226804	0	0	0	0	0	0	0	0	0	0	0	0	0	0.121133	0	0	0	0.101721	0	0	0	0	0
Bradyrhizobium.zhanjiangense	0	0	0	0	0	0	0	0	0	0	0	0	0	0	0	0	0	0	0	0	0	0	0	0	0	0	0	0	0	0	0	0	0	0	0	0	0.22023	0	0	0	0	0	0	0	0	0	0	0	0	0	0.130105	0	0	0	0	0	0	0	0	0
Brazilian.marseillevirus	0	0	0	0	0	0	0	0	0	0.00684604	0	0.00646207	0	0	0	0	0	0	0	0	0	0	0	0	0	0	0	0	0	0	0.0188842	0	0	0.00445878	0	0	0	0	0	0	0	0	0	0	0.00574102	0	0	0	0	0	0	0.00407285	0	0	0	0	0	0	0	0
Brevibacillus.laterosporus	0.132754	0	0.127987	0	0	0	0	0	0.210873	0.246457	0.226126	0.213248	0	0.22896	0.266819	0.25504	0.221447	0.141979	0.183503	0.223088	0	0.198184	0.181363	0.304713	0.254074	0.291116	0.227055	0.317945	0.153281	0.295413	0.0881264	0.150788	0.21589	0.120387	0.0897675	0.15625	0	0.124952	0	0.209001	0.174305	0.0918671	0	0.193131	0	0	0	0.210409	0.120369	0.179977	0.246751	0.179205	0.212122	0.268568	0.246478	0.215649	0.285033	0.145615	0.224098	0.203628
Brevibacillus.phage.Sundance	0	0.00186629	0	0	0	0	0	0	0	0	0	0	0	0	0	0	0	0	0	0	0	0	0	0	0	0	0	0	0	0	0	0	0	0	0	0	0	0	0	0	0.00363136	0	0	0	0	0	0	0	0	0	0	0	0	0	0	0	0	0	0	0
Brevibacillus.virus.Jenst	0	0	0	0	0	0	0	0	0	0	0	0	0	0	0	0	0	0	0	0	0	0	0	0	0	0	0	0	0.00613125	0	0	0	0	0	0	0	0	0	0	0	0	0	0	0	0	0	0	0	0	0	0	0	0	0	0.00391235	0	0	0	0	0
Brevibacterium.luteolum	0	0	0	0	0	0	0	0	0	0	0	14.1164	0	0	0	0	0	0	0	0	0	0	0	0	0	0	0	0	0	0	0	0	0	0	0	0	0	0	0	0	0	0	0	0	0	0	0	0	0	0	0	0	0	0	0	0	0	0	0	0
Brevirhabdus.pacifica	0	0	0	0	0	0	0	0	0	0	0	0	0	0	0	0	0	0	0	0	0	0	0	0	0	0	0	0	0	0	0	0	0	0	0	0	0	0	0	0	0	0.104116	0	0	0	0	0	0	0	0	0	0	0	0	0	0	0	0	0	0
Brevundimonas.diminuta	0.271117	3.94348	1.07165	0	0.484796	0.839876	22.1255	0.975174	1.35277	0.499761	0.198624	0	0	0.704839	0.568746	0	0.215911	0	0	0.0963334	1.2935	0	0.247314	0.429368	0.112922	0.118603	0.425728	0.146356	1.52055	0	0.163663	0.340669	1.77118	0.468172	0.1544	0.284092	0.949945	0.207064	1.42439	0	0.497496	0	0	0.165541	3.49915	3.05516	26.5225	1.00618	0	0	0.70885	0.354338	0	0.238727	0	0.111675	0.225805	0	0	0.448735
Brevundimonas.naejangsanensis	0	0.610278	0.177654	0	0	0.157612	2.66501	0	0.210873	0	0	0	0	0	0	0	0	0	0	0	0.181641	0	0	0	0	0	0	0	0.269775	0	0	0	0.176237	0	0	0	0	0	0	0	0	0	0	0	0.376037	0.262461	2.17572	0.167248	0	0	0	0	0	0	0	0	0	0	0	0
Brevundimonas.sp..Bb.A	0	0	0	0	0	0	0	0	0	0	0.134453	0	0	0	0	0	0	0	0	0	0	0	0	0	0	0	0	0	0	0	0	0	0	0	0	0	0	0	0	0	0	0	0	0	0	0	0	0	0	0	0	0	0	0	0	0	0	0	0	0
Brevundimonas.sp..SGAir0440	0	0.662534	0	0	0.134983	0	0	0	0.258617	0	0	0	0	0	0	0	0	0	0	0	0	0	0	0	0	0	0	0	0	0	0	0	0	0	0	0	0	0	0	0	0	0	0	0	0.536785	0	0	0	0	0	0	0	0	0	0	0	0	0	0	0
Brevundimonas.vancanneytii	0.136493	2.25262	0.454641	0	0.155895	0.399427	8.11089	0.182959	0.68832	0.154036	0.116119	0	0	0.390579	0.207136	0	0	0	0	0	0.48988	0	0	0.166207	0	0	0.170291	0.18673	0.656043	0	0	0.335084	1.09708	0.5841	0.280075	0	0.381293	0.132092	0.645993	0	0.26872	0	0	0.137951	1.81703	1.03805	11.3494	0.528719	0	0	0.314047	0.122185	0	0	0	0	0.0851396	0	0	0.158377
Britarnavirus.3	0	0	0	0	0	0	0	0	0	0	0	0	0	0	0	0	0	0	0	0	0	0	0	0	0	0	0	0	0	0.00476473	0	0	0	0	0	0	0	0	0	0	0	0	0	0	0	0	0	0	0	0	0	0	0	0	0	0	0	0	0	0
Brochothrix.phage.NF5	0	0	0	0	0	0	0	0	0	0	0	0	0	0	0	0	0	0	0	0	0	0	0	0	0	0	0	0	0	0	0	0	0	0	0	0	0	0	0.00401238	0	0	0	0	0	0	0	0	0	0	0	0	0	0	0	0	0	0	0	0	0
Brochothrix.thermosphacta	0	0	0	0	0	0	0	0	0	0	0	0	0	0	0	0	0	0	0	0	0	0	0	0	0	0	0	0	0	0	0	0	0	0	0	0	0	0	0	0	0	0	0	0	0	0	0	0	0	0	0	0	0	0	0	0	0.066631	0	0	0
Brochothrix.virus.A9	0	0	0	0	0	0	0	0	0	0	0	0	0	0	0	0	0	0	0	0	0	0	0	0	0	0	0	0.00504675	0	0	0	0	0	0	0	0	0	0	0	0	0	0	0	0	0	0	0	0	0	0	0	0	0	0	0	0.00385087	0	0	0	0
Brome.mosaic.virus	0	0	0	0	0	0	0	0	0	0	0	0	0	0	0	0	0	0	0	0	0	0	0	0	0	0	0	0	0	0	0	0	0	0	0	0	0	0	0	0	0	0	0	0	0	0	0	0	0	0	0	0	0	0	0	0	0	0	0	0
Brucella.phage.BiPBO1	0.00186977	0	0	0	0	0	0.0112132	0	0	0	0	0	0	0	0	0	0	0	0	0	0	0	0	0	0	0	0	0	0	0	0	0	0	0	0	0	0	0	0	0	0	0	0	0	0	0	0	0	0	0	0	0.00407285	0	0	0	0	0	0	0	0
Bubaline.alphaherpesvirus.1	0	0	0	0	0	0	0	0	0	0	0	0	0	0	0	0	0	0	0	0	0	0	0	0	0	0	0	0	0	0	0	0	0	0	0	0	0	0	0	0	0	0	0	0	0	0	0.00759414	0	0	0	0	0	0	0	0	0	0	0	0	0
Buchnera.aphidicola	0.102838	0	0.118436	8.9397	0	0	0	0	0.226788	0	0.140565	0	0	0.206513	0	0.162588	0.0996513	0.127781	0	0.106474	0	0.140646	0.203347	0.207759	0.14821	0.10243	0.12488	0.151402	0.202331	0.147707	0.0692422	0.122864	0	0	0.0754047	0	0.249813	0.0821115	0	0.108681	0.130729	0.0857427	14.2693	0.165541	0	0.241818	0	0	0.102313	0	0.0987006	0	0.0739213	0	0.117371	0.0770175	0.122157	0	0.0974337	0.143294
Bufonid.herpesvirus.1	0.00373955	0	0	0	0	0	0	0	0	0.0102691	0	0	0	0	0	0	0	0.00709893	0	0.00507018	0	0	0	0	0	0.00539104	0	0.00504675	0	0	0	0	0	0	0	0	0	0	0	0.00418002	0	0	0	0	0.00861153	0.00589799	0	0	0	0	0	0	0	0.00663131	0.00391235	0	0	0	0	0
Bulbul.coronavirus.HKU11	0	0	0	0	0	0	0.00186887	0	0	0	0	0	0	0	0	0	0	0	0	0	0	0	0	0	0	0	0	0	0	0	0	0	0	0	0	0	0	0	0	0	0	0	0	0	0	0	0	0	0.00300921	0	0	0	0	0	0	0	0	0	0	0
Bundibugyo.ebolavirus	0	0	0.00191025	0	0	0	0	0	0	0	0	0	0	0	0	0	0	0	0	0	0	0	0	0	0	0	0	0	0	0	0	0	0	0	0	0	0	0	0	0	0.00363136	0	0	0	0	0	0	0	0	0	0	0	0	0	0	0	0	0	0	0
Bunyamwera.orthobunyavirus	0	0	0	0	0	0	0	0	0	0	0	0	0	0	0	0	0	0	0	0	0	0	0	0	0	0	0	0	0	0	0	0	0	0.00445878	0	0	0	0	0	0	0	0	0	0	0	0	0	0	0	0	0	0	0	0	0	0	0	0	0	0
Burkholderia.cenocepacia	0	0	0	0	0	0	0	0	0	0	0	0	0	0	0	0	0	0	0	0	0	0	0	0	0	0	0	0	0	0	0	0	0	0	0	0	0	0	0	0	0	0	0	0	0	0	0	0	0	0	0	0	0	0	0	0	0	0	0	0
Burkholderia.multivorans	0	0	0	0	0	0	0	0	0	0	0	0	0	0	0	0	0	0	0	0	0	0	0	0	0	0	0	0	0	0	0	0	0	0	0	0	0	0	0	0	0	0	0	0	0	0	1.72387	0	0	0	0	0	0	0	0	0	0	0	0	0
Burkholderia.pseudomallei	0	0	0	5.28244	0	0	0.390594	0	0	0	0	0	0	0	0	0.146648	0.177158	0.170374	0	0.121684	0	0	0.15938	0	0.127037	0	0.130557	0	0	0	0	0	0	0	0	0	0	0.0785414	0.200619	0	0.145254	0	3.31015	0	0	0	0	0.0998092	0.111341	0.102844	0	0	0	0.116048	0.0938965	0	0.225805	0	0	0.105585
Burkholderia.sp..BDU6	0	0	0	0	0	0	0	0	0	0	0	0	0	0	0	0	0	0	0	0	0	0	0	0	0	0	0	0.0908415	0	0	0	0.0893557	0	0	0	0	0	0	0	0	0	0	0	0	0	0	0	0	0	0	0	0	0	0	0	0.0693157	0	0	0	0
Burkholderia.virus.Bcepil02	0	0	0	0	0	0	0	0	0	0	0	0	0	0	0	0	0	0	0	0	0	0	0	0	0	0	0	0	0	0	0	0	0	0	0	0	0	0	0	0	0	0	0	0	0	0	0.0151883	0	0	0	0	0	0	0	0	0	0	0	0	0
Burkholderia.virus.DC1	0	0	0	0	0	0	0	0	0	0	0	0	0	0	0	0	0	0	0	0	0	0	0	0	0	0	0	0	0	0	0	0	0	0	0	0	0	0	0	0	0	0	0	0	0.00287051	0	0	0	0	0	0	0	0	0	0	0	0	0	0	0
Burkholderia.virus.KL1	0	0	0	0	0	0	0	0	0	0	0	0	0	0	0	0	0	0	0	0	0	0	0	0	0	0	0	0	0	0	0	0	0	0	0	0	0	0	0	0	0	0	0	0	0	0	0.243013	0	0	0	0	0	0	0	0	0	0	0	0	0
Burkholderiales.bacterium.JOSHI_001	0	0	0	0	0	0	0	0	0.222809	0	0	0	0	0	0	0	0	0	0	0	0	0	0	0	0	0	0	0	0	0	0	0	0	0	0	0	0	0	0	0	0	0	0	0	0.264087	0	0.75182	0	0	0	0	0	0	0	0	0	0	0	0	0
Buttonwillow.orthobunyavirus	0	0	0	0	0	0	0	0	0	0	0	0	0	0	0	0	0	0	0	0	0	0	0	0	0	0	0	0	0	0	0	0	0.00440593	0	0	0	0	0	0	0	0	0	0	0	0	0	0	0	0	0	0	0	0	0	0	0	0	0	0	0
Buzura.suppressaria.nucleopolyhedrovirus	0	0	0	0	0	0	0	0	0	0	0	0	0	0	0	0	0	0	0	0	0	0	0	0	0	0	0	0	0	0	0	0	0	0	0	0	0	0	0	0	0	0	0	0	0	0	0	0	0	0	0	0	0	0	0	0	0	0	0	0
Cacao.swollen.shoot.Ghana.Q.virus	0	0	0	0	0	0	0	0	0	0	0	0	0	0	0	0	0	0	0	0	0	0	0	0	0	0	0	0	0	0	0.00629475	0	0	0	0	0	0	0	0	0	0	0	0	0	0	0	0	0	0	0	0	0	0	0	0	0	0	0	0	0
Cache.Valley.orthobunyavirus	0	0	0	0	0	0	0	0	0	0	0	0	0	0	0	0	0	0	0	0	0	0	0	0	0	0	0	0	0	0	0	0	0	0	0	0	0	0	0	0	0	0	0	0	0	0	0	0	0	0	0	0	0	0	0	0	0	0	0	0
Cafeteria.roenbergensis.virus	0	0	0	0	0	0	0	0	0	0	0	0	0	0	0	0.00637601	0	0	0.00705781	0	0.00550427	0	0	0.0069253	0	0	0	0	0.00613125	0	0	0	0	0.00445878	0	0.00473486	0	0	0	0	0	0	0	0	0	0	0	0.00269755	0	0	0.0134592	0	0.00964191	0	0	0	0	0	0	0
Cafeteriavirus.dependent.mavirus	0	0	0	0	0	0	0	0	0	0	0	0	0	0	0	0	0.00553618	0	0	0	0	0	0	0	0	0	0	0	0	0	0	0	0	0	0	0	0	0	0	0	0	0	0	0	0	0	0	0	0	0	0	0	0	0	0	0	0	0	0	0
Caladenia.virus.A	0	0	0	0	0	0	0	0	0	0	0	0	0	0	0	0	0	0	0	0	0	0	0	0	0	0	0	0	0	0	0	0	0	0	0	0	0	0	0	0.00418002	0	0	0	0	0	0	0	0	0	0	0	0	0	0	0	0	0	0	0	0
Caldisphaera.lagunensis	0.00934887	0.00746517	0	0.0097462	0.00190116	0.00215906	0	0	0	0.00342302	0.0183345	0	0	0.0134683	0	0.00637601	0	0.00709893	0	0.0101404	0.00550427	0.012786	0.0109917	0.0069253	0.0141152	0	0	0.00504675	0	0.00476473	0	0	0.0132178	0.00445878	0.0143628	0.00946972	0	0	0.00802475	0	0.00726271	0.00612448	0	0	0	0.002949	0.00379707	0.00539509	0	0	0	0	0.0192838	0.00663131	0	0.00385087	0	0	0.0129912	0.00377089
Caldivirga.maquilingensis	0.00186977	0	0.00764102	0	0	0	0	0	0	0	0	0	0	0	0.00351078	0	0	0	0	0.00507018	0	0	0	0.0069253	0	0.0107821	0	0	0.0122625	0	0	0	0	0	0	0	0	0	0	0	0	0	0	0.0137951	0	0	0	0	0.0210645	0	0	0.0162914	0	0	0	0	0	0	0	0.0113127
Callitrichine.gammaherpesvirus.3	0	0	0	0	0	0	0	0	0	0	0	0	0	0.00897884	0	0.012752	0	0	0	0	0	0	0.00549586	0	0	0	0	0	0	0	0	0	0	0	0	0	0	0	0	0	0	0	0	0	0	0	0	0	0	0	0	0	0	0	0	0	0	0	0	0
Calothrix.parietina	0	0	0	0	0	0	0	0	0	0	0	0	0	0	0	0	0	0	0	0	0	0	0	0	0	0	0	0	0	0	0	0	0	0	0	0	0	0	0	0	0	0	0	0	0	0	0	0	0	0	0	0	0	0	0	0	0	0.533922	0	0
Calothrix.sp..336.3	0	0	0	0	0	0.0712491	0	0	0	0	0	0	0	0	0	0	0	0	0	0	0	0	0	0	0	0	0	0	0	0	0	0	0	0	0	0	0	0	0	0	0	0	0	0	0	0	0	0	0	0	0	0	0	0	0	0	0	0	0	0
Campoletis.sonorensis.ichnovirus	0	0	0	0	0	0	0	0	0	0	0	0	0	0	0	0	0	0	0	0	0	0	0	0	0	0	0	0	0	0	0	0	0	0	0	0	0	0	0	0	0	0	0	0	0	0	0	0	0	0	0	0	0	0	0	0	0	0	0	0
Campylobacter.concisus	0	0	0	0	0	0	0	0	0	0	0	0	0	0	0	0	0	0	0	0	0	0	0	0	0	0	0	0	0	0	0	0	0	0	0	0.18466	0	0	0	0	0	0	0	0	0	0	0	0	0	0	0	0	0	0	0.0821594	0	0	0	0	0
Campylobacter.jejuni	0.16641	0	0	0	0.209128	0.142498	0	0	0	0	0	0	0.084118	0	0	0	0	0	0	0	0	0	0	0	0	0	0	0	0	0	0.264379	0	0	0.0891756	0.111312	0	0	0	0	0	0	0	0	0	0	0	0	0	0	0	0	0	0	0	0	0	0	0	0	0
Campylobacter.pinnipediorum	0	0	0	0	0	0	0	0	0	0	0	0	0	0	0	0	0	0	0	0	0	0	0	0	0	0	0	0.0857947	0	0	0	0	0	0	0	0	0	0	0	0	0	0	0	0	0	0	0	0	0	0	0	0	0	0	0	0	0.066631	0	0	0
Campylobacter.showae	0	0	0	0	0	0	0	0	0	0	0	0	0	0	0	0	0	0	0	0	0	0	0	0	0	0	0	0	0	0	0	0	0	0	0	0	0	0	0	0	0	0	0	0	0	0.227073	0	0	0	0	0	0	0	0	0	0	0	0	0	0
Campylobacter.virus.CP21	0	0	0	0	0	0	0	0	0	0	0	0	0	0	0	0	0	0	0	0	0.00550427	0.00639302	0	0	0	0.00539104	0	0	0	0	0	0	0	0	0	0	0	0	0	0	0	0	0	0	0	0	0	0	0	0	0	0	0	0	0	0	0	0	0	0
Campylobacter.virus.CP220	0	0	0	0	0	0	0	0	0	0	0	0	0	0	0	0	0	0	0	0	0	0	0	0	0	0	0	0	0	0	0	0	0	0	0	0	0	0	0.00401238	0	0	0.00612448	0	0	0	0.002949	0	0	0	0	0	0	0	0	0	0	0	0	0	0
Campylobacter.virus.CP30A	0	0	0	0	0	0	0	0	0	0	0	0	0	0	0	0	0	0	0	0	0	0	0	0	0	0	0	0.00504675	0	0.00476473	0	0	0	0	0	0	0	0	0	0	0	0	0	0	0.00287051	0	0	0	0	0	0	0	0	0	0	0	0	0	0	0
Campylobacter.virus.CPt10	0	0	0	0	0	0	0	0	0	0	0	0.00323103	0	0	0	0	0	0	0	0	0	0	0	0	0	0	0	0	0	0	0	0	0	0	0	0	0	0	0	0	0	0	0	0	0	0	0	0	0	0	0	0	0	0	0	0	0	0	0	0
Campylobacter.virus.CPX	0	0	0	0	0	0	0	0	0	0	0	0	0	0	0	0.003188	0	0	0	0	0	0	0	0	0	0	0	0	0	0	0	0	0	0	0	0	0	0	0	0	0	0	0	0	0	0	0	0	0	0	0	0	0	0	0	0	0	0	0	0
Campylobacter.virus.Los1	0	0.00186629	0	0	0	0	0	0	0	0	0	0	0	0	0	0	0	0	0	0	0	0	0	0	0	0	0	0	0	0	0	0	0	0	0	0	0	0	0	0	0	0	0	0	0	0	0	0	0	0	0	0	0	0	0	0	0	0	0	0
Canada.goose.coronavirus	0	0	0	0	0	0	0	0	0	0	0	0	0	0	0	0	0	0	0	0	0	0	0	0	0	0	0	0	0	0	0	0	0	0	0	0	0	0	0	0.00418002	0	0	0	0	0	0	0	0	0	0	0	0	0	0	0	0	0	0	0	0
Canarypox.virus	0	0	0	0	0	0	0	0	0	0	0	0	0.00350491	0	0.00351078	0	0.00553618	0	0	0	0	0	0	0	0	0.00539104	0.00567638	0.00504675	0	0.00476473	0	0	0	0	0	0	0	0	0.00802475	0	0	0	0	0	0	0	0	0	0.00300921	0	0	0	0	0.00331566	0	0.00385087	0	0.00404486	0	0
Candida.albicans	0.976022	0.722255	0.767922	0.177868	0.328901	4.43472	0.0803614	0.772089	1287.23	0.551106	1.34453	0.872379	0.364511	0.38609	26.7591	0.781061	0.531474	0.582112	1.21394	0.719965	0.137607	0.588158	0.599048	0.547098	0.931605	0.533713	0.874162	0.585423	0.257512	0.53365	0.314737	0.42444	0.431781	4.11991	0.240577	404.196	0.453607	0.942497	0.312965	0.543403	0.96231	0.881925	0.379288	0.979452	33.1974	3551.71	4059.05	0.410027	0.367124	0.697868	0.632581	0.635364	0.89027	0.371353	1480.9	0.358131	0.414593	0.359993	0.522894	0.607113
Candida.dubliniensis	0.809612	0.711058	0.691512	0.545787	0.528523	0.192157	0.272855	1.07946	584.969	0.955022	1.13368	1.39258	0.546767	1.18521	0.919823	1.53662	0.752921	1.24231	1.36921	1.26247	0.456854	1.0996	1.0552	1.31581	1.95496	1.20759	1.42477	1.10524	0.754143	1.15783	0.786843	0.904726	1.06623	3.04089	0.596056	2.04546	0.723142	0.828255	0.734265	1.26237	1.37992	0.943169	0.798803	1.18638	167.181	20.7698	21.8711	1.00079	1.36016	0.881518	1.21133	1.03043	0.989903	0.951593	14.5422	0.931911	0.803274	0.703806	0.701523	0.848449
Candida.orthopsilosis	0.927408	0.110111	0.441269	0.41665	0.292779	0.0151134	0.100919	0.867228	10.0105	0.876293	0.932004	0.68821	0.368016	0.498326	0.435336	0.663105	0.459503	0.546617	1.00221	0.58307	0.330256	0.517835	0.500123	0.671754	0.942191	0.549886	0.879838	0.423927	0.496631	0.509826	0.182548	0.631075	0.286385	6.31364	0.265712	0.861745	0.328701	0.55336	0.288891	0.706423	0.853369	0.716564	0.413769	0.579394	9.5875	1.19139	1.61755	0.60425	0.583787	0.481162	0.614635	0.488742	0.536733	0.55703	0.618152	0.292666	0.310945	0.287185	0.367	0.331838
Candidatus.Baumannia.cicadellinicola	0	0	0	6.45198	0	0	0	0	0	0	0	0	0	0	0	0	0	0	0	0	0	0	0	0	0	0	0	0	0	0	0	0	0	0	0	0	0	0	0	0	0	0	6.7927	0	0	0	0	0	0	0	0	0	0	0	0	0	0	0	0	0
Candidatus.Blochmannia.floridanus	0	0	0	26.8971	0	0	0	0	0	0	0	0	0	0	0	0	0	0	0	0	0	0	0	0	0	0	0	0	0	0	0	0	0	0	0	0	0	0	0	0	0	0	5.5514	0	0	0	0	0	0	0	0	0	0	0	0	0	0	0	0	0
Candidatus.Carsonella.ruddii	0	0	0	7.31452	0	0	0	0	0	0	0	0	0	0	0	0	0	0	0	0	0	0	0	0	0	0	0	0	0	0	0	0	0	0	0	0	0	0	0	0	0	0	0	0	0	0	0	0	0	0	0	0	0	0	0	0	0	0	0	0
Candidatus.Erwinia.haradaeae	0	0	0	0	0	0	0	0	0	0	0	0	0	0	0	0	0.0941151	0	0	0	0	0	0	0	0	0.0700835	0	0.080748	0	0	0	0	0	0	0	0	0	0	0	0	0	0	12.2522	0	0	0	0	0	0	0	0	0	0	0	0.0860718	0	0.066631	0	0.0682036	0.0641051
Candidatus.Fukatsuia.symbiotica	0	0.444178	0	0	0	0	0	0	0	0	0	0	0	0	0	0	0	0	0	0	0	0	0	0	0	0	0	0	0	0	0	0	0	0	0	0	0	0	0	0	0	0	10.9821	0	0	0	0	0	0	0	0	0	0	0	0	0	0	0	0	0
Candidatus.Gracilibacteria.bacterium.HOT.871	0.115926	0	0.127987	0	0.18061	0.196475	0	0	0	0.154036	0.110007	0	0.431105	0	0	0.197656	0.271273	0.127781	0.28937	0.309281	0	0.153432	0.577065	0	0.190556	0.237206	0.26679	0.0908415	0.282037	0.166766	0.138484	0	0	0.120387	0.384205	0	0.289257	0.296315	0.232718	0.246621	0.196093	0.318473	0	0.179336	0	0	0	0	0.246756	0.257109	0	0	0.0899912	0.188992	0.238654	0.154035	0.144367	0.250782	0.120168	0.188544
Candidatus.Hepatoplasma.crinochetorum	0	0	0	0	0	0	0	0	0	0	0	0	0	0	0	0	0	0	0	0	0	0	0	0	0	0	0	0	0	0	0	0	0	0	0	0	0	0	0	0	0	0	0	0	0	0	0	0	0	0	0	0	0	0	0	0	0	0	0	0
Candidatus.Hoaglandella.endobia	0	0	0	3.29178	0	0	0	0	0	0	0	0	0	0	0	0	0	0	0	0	0	0	0	0	0	0	0	0	0	0	0	0	0	0	0	0	0	0	0	0	0	0	0	0	0	0	0	0	0	0	0	0	0	0	0	0	0	0	0	0
Candidatus.Korarchaeum.cryptofilum	0.00373955	0	0.0171923	0.00243655	0.00760465	0	0	0.0182959	0.00795746	0	0	0.00646207	0	0	0	0	0	0.00709893	0.00705781	0	0	0.00639302	0	0	0	0	0	0.00504675	0	0	0	0	0.00881185	0	0	0	0	0	0	0.0125401	0	0	0	0	0.00287051	0.00884699	0	0	0	0.018365	0.00448639	0	0	0	0	0.00385087	0	0	0	0
Candidatus.Mancarchaeum.acidiphilum	0.00560932	0.00373259	0.00764102	0.0536041	0.00760465	0	0	0.00548878	0	0.0102691	0.0061115	0.0096931	0.0280393	0.00897884	0.0175539	0	0	0	0	0	0	0.00639302	0	0.0138506	0	0	0	0.00504675	0.0122625	0	0	0	0	0.00891756	0	0	0	0	0	0	0	0	0	0	0.00287051	0.023592	0.00379707	0.00269755	0.0150461	0	0	0.0081457	0	0	0	0.00385087	0	0.00808973	0	0
Candidatus.Methanomassiliicoccus.intestinalis	0.00373955	0.00373259	0	0.00243655	0	0	0	0.00548878	0	0.00684604	0.00305575	0	0	0	0	0.022316	0.00553618	0.0141979	0.00705781	0	0	0	0	0	0.00705761	0	0.00567638	0	0.00613125	0.00476473	0	0	0	0.00891756	0	0.00473486	0.019722	0.0107102	0	0.00418002	0	0.00612448	0	0	0.00287051	0	0	0	0.00300921	0	0	0.0081457	0	0	0.00782471	0.00770175	0.0222103	0	0.00974337	0
Candidatus.Methanomethylophilus.alvus	0	0	0	0	0	0	0	0	0	0	0	0	0	0	0.00702155	0	0	0.00709893	0.00705781	0	0	0	0	0	0	0	0	0	0	0	0.00629475	0	0	0	0	0	0	0	0	0	0	0	0	0	0	0	0	0	0.00300921	0	0	0	0	0	0	0	0	0	0	0
Candidatus.Methanoplasma.termitum	0	0	0.00955127	0.0048731	0	0	0.00560661	0	0	0	0	0	0.00700983	0	0	0.00956401	0.0110724	0	0.0141156	0	0	0	0.0109917	0	0	0	0.0170291	0	0.00613125	0	0	0	0.00881185	0	0	0	0	0	0	0.00418002	0.00726271	0.0183734	0	0.0137951	0	0	0.0113912	0.00269755	0	0	0	0.00407285	0	0	0	0.00770175	0.0111052	0	0	0.00754177
Candidatus.Nitrosocaldus.cavascurensis	0	0.0130641	0	0	0	0	0	0	0	0	0	0	0	0	0	0	0	0	0	0	0.00550427	0	0.00549586	0	0	0	0.00567638	0	0	0	0	0.0167542	0	0	0	0	0	0	0	0	0	0	0	0	0	0	0.0113912	0	0	0	0	0	0	0	0	0	0	0	0	0
Candidatus.Nitrosocaldus.islandicus	0	0	0.00382051	0.00243655	0	0	0	0	0	0.00684604	0	0	0.00350491	0	0	0	0	0	0	0	0	0	0.0164876	0	0.0247016	0	0	0	0	0	0	0	0.00440593	0	0	0	0.00986102	0.0107102	0	0	0.0108941	0.00612448	0.0172404	0	0	0	0	0	0	0.011019	0.00448639	0	0	0	0	0	0	0	0	0
Candidatus.Nitrosocosmicus.exaquare	0.00934887	0.00933147	0.00764102	0	0	0.00215906	0.00186887	0.00914797	0.0198937	0.0171151	0	0.00646207	0.00700983	0.0134683	0.0140431	0.038256	0.0110724	0.0212968	0.00705781	0.0253509	0.0110085	0	0.00549586	0.0623277	0.0282304	0	0	0.0504675	0	0.00476473	0.00629475	0.0167542	0.00440593	0.0133763	0.0035907	0.00946972	0.0558791	0.00714013	0.0280866	0.0250801	0.0217881	0.0183734	0.0344807	0	0	0.011796	0.0341736	0.00269755	0.0150461	0.0293839	0.0224319	0.0162914	0.0321397	0.00994697	0.0195618	0.030807	0.0259121	0.0161795	0.0422213	0.0113127
Candidatus.Nitrosocosmicus.franklandus	0.00560932	0.00559888	0	0	0	0.00215906	0	0.00731838	0.0159149	0.00684604	0.0061115	0.0129241	0	0.0404048	0.0105323	0.00956401	0.0221447	0.00709893	0.0141156	0	0.00550427	0.00639302	0.00549586	0.0069253	0.0247016	0	0.0170291	0.00504675	0.0122625	0	0	0.00558473	0	0.0133763	0.0035907	0	0	0.0142803	0	0.0125401	0.0108941	0.0244979	0.00574679	0	0	0.00589799	0	0.00269755	0	0.011019	0.00448639	0.0122185	0.00964191	0	0.0117371	0.00385087	0.0111052	0	0.00649558	0
Candidatus.Nitrosomarinus.catalina	0.00747909	0	0	0.0048731	0	0	0	0	0	0	0	0	0	0	0.00351078	0.025504	0	0.00709893	0	0.0101404	0	0.00639302	0	0.0207759	0	0	0.00567638	0	0.0183937	0	0.00629475	0.00558473	0.00881185	0	0.0035907	0	0	0	0	0	0	0	0	0	0.00287051	0.00589799	0	0	0	0	0.0134592	0	0	0	0	0.00385087	0	0	0	0.00754177
Candidatus.Nitrosopelagicus.brevis	0.0130884	0.0205292	0.0171923	0	0.00760465	0.00215906	0.00186887	0.0146368	0.00795746	0.0342302	0.00305575	0.0096931	0.0140197	0.00448942	0	0.00956401	0	0	0.00705781	0	0.00550427	0.0383581	0.0109917	0.0138506	0.0247016	0	0.00567638	0	0	0	0.00629475	0.0223389	0.00881185	0.0178351	0.0071814	0.0142046	0.016435	0.0142803	0.0160495	0	0.0472076	0.0489958	0.0344807	0.0689755	0.00574102	0.035388	0.0151883	0.00539509	0.00601843	0	0	0	0.00642794	0	0.00782471	0	0.00370172	0.0525832	0.00649558	0
Candidatus.Nitrosopumilus.koreensis	0	0	0	0	0	0	0	0	0.00397873	0	0.00305575	0	0	0	0	0.00637601	0	0	0	0	0	0	0	0	0	0	0	0	0	0	0.00629475	0	0	0	0	0.00946972	0	0	0	0	0	0	0.00574679	0	0	0	0	0.00269755	0	0	0.00448639	0	0	0	0	0	0	0	0.00324779	0
Candidatus.Nitrosopumilus.sediminis	0.00186977	0	0	0	0	0	0	0	0.00397873	0.00342302	0	0.00323103	0	0	0.00702155	0	0	0	0	0	0	0.012786	0	0.0069253	0.00705761	0	0	0.00504675	0	0.00476473	0	0	0.00440593	0.00445878	0	0	0.00657402	0	0	0	0.0145254	0	0.0114936	0	0	0	0	0.00269755	0	0	0.00448639	0	0	0	0	0.00385087	0.00370172	0	0	0
Candidatus.Nitrosopumilus.sp..SW	0	0	0	0	0.00190116	0	0	0	0	0	0	0	0.00350491	0.00448942	0	0	0.0110724	0	0	0.00507018	0	0	0	0	0	0	0	0.0151402	0	0	0.00629475	0	0	0.0222939	0	0	0	0	0	0	0	0	0	0	0	0	0	0.00269755	0.00601843	0	0	0	0	0	0	0	0	0	0	0
Candidatus.Nitrososphaera.evergladensis	0.00186977	0.00746517	0.00382051	0.00243655	0	0	0	0	0	0.00342302	0	0.00323103	0	0	0	0.00956401	0	0.00709893	0	0	0.0110085	0.012786	0	0	0	0.0161731	0	0	0.0122625	0.0142942	0.0125895	0	0.00440593	0	0.0215442	0	0	0	0.0120371	0.00836004	0	0	0	0	0	0	0	0	0	0	0.00897278	0	0	0	0.0117371	0	0	0	0	0
Candidatus.Nitrososphaera.gargensis	0.00186977	0	0.00382051	0.00730965	0.00190116	0	0	0	0.00397873	0.0102691	0.00916725	0.00323103	0.0140197	0.00448942	0.00351078	0	0	0	0.00705781	0	0	0.00639302	0.00549586	0.0069253	0.00705761	0	0.00567638	0.00504675	0	0	0	0.0167542	0	0	0.0035907	0	0	0.0107102	0.00802475	0.0167201	0	0.00612448	0	0	0	0.023592	0	0	0.00300921	0	0	0	0	0	0	0	0	0.00808973	0.00324779	0
Candidatus.Nitrosotalea.devanaterra	0.00373955	0	0	0	0	0	0	0	0.00795746	0	0.0061115	0	0.00350491	0	0.00351078	0.012752	0	0	0	0.0152105	0	0.00639302	0	0	0.00705761	0.0161731	0.00567638	0.00504675	0	0.0285884	0	0.0223389	0	0	0.0071814	0.0142046	0.00657402	0	0	0.0250801	0	0	0	0	0	0	0	0.00269755	0.00601843	0	0.00897278	0	0	0	0	0.00385087	0.0148069	0	0	0
Candidatus.Nitrosotalea.okcheonensis	0	0	0	0	0	0	0	0	0	0	0.00305575	0	0	0.00897884	0	0	0.0110724	0	0.00705781	0.0101404	0.0110085	0	0.00549586	0.0138506	0	0	0	0	0	0	0.0125895	0	0	0	0.0035907	0	0	0	0	0	0	0.00612448	0	0	0	0	0	0.00269755	0.00601843	0	0	0.0081457	0	0	0.0195618	0	0	0.00404486	0	0.0150835
Candidatus.Nitrosotenuis.aquarius	0.00186977	0	0.00382051	0	0.00380232	0	0	0.00365919	0	0.0136921	0	0.0096931	0.00700983	0	0	0	0	0	0	0	0.00550427	0	0	0	0	0	0	0	0	0.00952946	0	0.00558473	0	0	0	0	0	0	0	0	0	0.00612448	0.0172404	0.0137951	0	0	0	0	0	0	0	0	0	0	0	0	0.00370172	0	0	0
Candidatus.Nitrosotenuis.cloacae	0	0	0	0.00243655	0	0	0	0	0	0	0	0.00323103	0	0	0	0	0	0	0	0.00507018	0	0	0	0	0	0	0	0	0	0	0	0	0	0	0	0	0	0	0	0	0	0	0	0	0	0	0	0	0	0	0	0.0122185	0.00642794	0	0	0	0	0.00404486	0	0
Candidatus.Portiera.aleyrodidarum	0	0	0	7.61422	0	0	0	0.931264	0	0	0	0	0	0	0	0	0	0	0	0	0	0	8.52957	0	0	0	0	0	0	0	0	0	0	0	0	0	0	0	0	0	0	0	0	0	0	0	0	0	0	0	0	0	0	0	0	0	0	0	0	0
Candidatus.Prometheoarchaeum.syntrophicum	0.299164	0.668133	0.758371	0.341117	1.12929	0.248292	0.0560661	0.76843	0.059681	0.263572	0.183345	0.649438	0.578311	0.0763201	0.0386185	0.357056	0.0996513	0.241363	0.388179	0.0608421	0.121094	0.594551	0.390206	0.131581	0.437572	0.0539104	0.312201	0.0757012	0.177806	0.100059	5.04839	2.65275	1.26891	2.86254	1.62659	2.02179	0.167637	0.481959	0.349077	0.238261	0.29414	0.912547	0.344807	0.538009	0.11195	0.99971	0.0911297	0.0269755	0.171525	0.235071	0.0628095	0.232152	0.122131	0.0895227	0.0704224	0.092421	0.0888413	0.254826	0.0552124	0.0641051
Candidatus.Pseudomonas.adelgestsugas	0	0	0	13.7641	0	0	0	0	0	0	0	0	0	0	0	0	0	0	0	0	0	0	0	0	0	0	0	0	0	0	0	0	0	0	0	0	0	0	0	0	0	0	0	0	0	0	0	0	0	0	0	0	0	0	0	0	0	0	0	0
Candidatus.Sodalis.pierantonius	0	0	0	14.0077	0	0	0	0	0	0	0	0	0	0	0	0	0	0	0	0	0	0	0.148388	0	0	0	0	0	0	0	0	0	0	0	0	0	0	0	0	0	0	0	7.40761	0	0	0	0	0	0	0	0	0	0	0	0	0	0	0	0	0
Candidatus.Solibacter.usitatus	0	0	0	0	0	0	0	0	0	0	0	0	0	0	0	0	0	0	0	0	0	0	0	0	0	0	0	0	0	0	0	0	0	0	0	0	0	0	0	0	0	0	0	0	0	0	0	0	0	0	0	0	0	0	0	0	0	0	0	0
Candidatus.Thiodictyon.syntrophicum	0	0	0	0	0	0	0	0	0	0	0	0	0	0	0	0	0	0	0	0	0	0	0	0	0	0	0	0	0	0	0	0	0	0	0	0	0	0	0	0	0	0	0	0	0	0	0	0	0	0.0624408	0	0	0	0	0	0	0.0777362	0	0	0
Candidatus.Uzinura.diaspidicola	0	0	0	0	0	0	0	0	0.230766	0	0	0	0	0	0	0	0	0	0	0	0.539418	0	0	0	0	0	0	0	0	0	0	0	0	0	0	0	0	0	0	0	0	0	0	0	0	0	0	0	0	0	0	0	0	0	0	0	0	0	0	0
Candidatus.Xiphinematobacter.sp..Idaho.Grape	0	0	0	0	0	0	0.485906	0	0	0	0	0	0	0	0	0	0	0	0	0	0	0	0	0	0	0	0	0	0	0	0	0	0	0	0	0	0	0	0	0	0	0	0	0	0	0	0	0	0	0	0	0	0	0	0	0	0	0	0	0
Candiru.phlebovirus	0.336559	0.244484	3.49959	5.08752	0.8175	4.24688	13.4764	0.391533	25.8936	3.29979	0.996175	2.72376	0.346987	8.56132	6.69856	0.755557	6.83719	1.10033	1.11513	2.312	90.6002	0.895023	1.97301	11.586	1.94084	1.21298	1.99808	1.83702	4.43902	4.00237	6.30104	2.55222	3.15024	0.54843	2.76484	3.56535	2.44553	0.0785414	3.95219	0.693883	1.84836	0.0673692	1.28153	0.110361	51.3276	18.7468	32.6586	18.2408	1.42637	2.06422	16.7567	9.49788	1.40772	5.60014	1.67057	1.45948	4.49019	5.42821	1.1075	2.15695
Canid.alphaherpesvirus.1	0	0	0	0	0	0	0	0	0	0	0	0	0	0	0	0	0	0.0141979	0	0	0	0	0	0	0	0	0	0.00504675	0	0	0	0	0	0	0	0	0	0	0	0	0	0	0	0	0	0	0	0	0	0.00734598	0	0	0	0	0	0	0	0	0	0.00377089
Canine.morbillivirus	0	0	0	0	0	0	0	0	0.00397873	0	0	0	0	0	0	0	0	0	0	0	0	0	0	0	0	0	0	0	0	0	0	0	0	0	0	0	0	0	0	0	0	0	0	0	0	0	0	0	0	0	0	0	0	0	0	0	0	0	0	0
Canine.vesivirus	0	0	0	0	0	0	0	0	0	0	0	0	0	0	0	0	0	0	0	0	0	0	0	0	0	0	0	0	0	0	0	0	0	0	0	0	0	0	0	0	0	0	0	0	0	0	0	0	0	0	0	0	0	0	0	0	0	0	0	0
Capim.orthobunyavirus	0	0	0	0	0	0	0	0	0	0	0	0	0	0	0	0	0	0	0	0	0	0	0	0	0	0	0	0	0	0	0	0	0	0	0	0	0	0	0	0	0	0	0	0	0	0	0	0	0	0	0	0	0	0	0	0	0	0	0	0
Capnocytophaga.gingivalis	0	0	0	0	0	0	0.605514	0	0	0	0	0	0	0	14.2889	0	0	0	0	0	0	0	0	0	0	0	0	0	0	0	0	0	0	0	0	0	0	0	0	0	0	0	0	0	0	0	0	0	0	0	0	0	0	0.507295	0	0	0	0	0	0
Capnocytophaga.sputigena	0	0	0	0	0	0	0	0	0	0	0	0	0	0	0.684601	0	0	0	0	0	0	0	0	0	0	0	0	0	0	0	0	0	0	0	0	0	0	0	0	0	0	0	0	0	0	0	0	0	0	0	0	0	0	0.17573	0	0	0	0	0	0
Capraria.yellow.spot.virus	0	0	0	0	0	0	0	0	0	0	0	0	0	0	0	0	0	0	0	0	0	0	0	0	0	0	0	0	0	0	0	0	0.00440593	0	0	0	0	0	0	0	0	0	0	0	0	0	0	0	0	0	0	0	0	0	0	0	0	0	0	0
Caprine.kobuvirus	0	0	0	0	0	0	0	0	0	0	0	0	0	0	0	0	0	0	0	0	0	0	0	0	0	0	0	0	0	0	0	0	0	0	0	0	0	0	0	0	0	0	0	0	0	0	0	0	0	0	0	0	0	0	0	0	0	0	0	0
Cardiobacterium.hominis	0	0	0	0	0	0	0	0	0	0	0	0	0	0	0	0	0	0	0	0	0	0	0.31876	0	0	0	0	0	0	0	0	0	0	0	0	0	0.568652	0	0	0	0	0	0	0	0	0	0	0	0	0	0	0	0	0	0	0	0	0	0	0
Carnation.yellow.fleck.virus	0	0	0	0	0	0	0	0	0	0	0	0	0	0	0	0	0.00553618	0	0	0	0	0	0	0	0	0	0	0	0	0	0	0	0	0	0	0	0	0	0	0	0	0	0	0	0	0	0	0	0	0	0	0	0	0	0	0	0	0	0	0
Carrot.cryptic.virus	0	0	0	0	0	0	0	0	0	0	0	0	0	0	0	0	0	0	0	0	0	0	0	0	0	0	0	0	0	0	0	0	0	0	0	0	0	0	0	0	0	0	0	0	0	0	0	0	0	0	0	0	0	0	0	0	0	0	0	0
Carrot.torradovirus.1	0	0	0	0	0	0	0	0	0	0	0	0	0	0	0	0	0	0	0	0	0	0	0	0	0	0	0	0	0	0	0	0	0	0	0	0	0	0	0	0	0	0	0	0	0	0	0	0	0	0	0	0.00407285	0	0	0	0	0	0	0	0
Casimicrobium.huifangae	0	0	0	0	0	0	0	0	0	0	0	0	0	0	0	0	0	0	0	0	0	0	0	0	0	0	0	0	0	0	0	0	0	0	0	0	0	0	0	0	0	0	0	0	0	0	0	0	0	0	0	0	0	0	0	0	0	0	0	0
Cassava.common.mosaic.virus	0	0	0	0	0	0	0	0	0	0	0	0	0	0	0	0	0	0	0	0	0	0	0	0	0	0	0	0	0	0	0	0	0	0	0	0	0	0	0	0	0	0	0	0	0	0	0	0	0	0	0	0	0	0	0	0	0	0	0	0
Cassava.vein.mosaic.virus	0	0	0	0	0	0	0	0	0	0	0	0	0	0	0	0	0	0	0	0	0	0	0	0	0	0	0	0	0	0	0	0	0	0	0	0	0	0	0	0	0	0	0	0	0	0	0	0	0	0	0	0	0	0	0.00391235	0	0	0	0	0
Catopsilia.pomona.nucleopolyhedrovirus	0	0.00559888	0	0	0	0	0	0	0	0	0	0.00646207	0	0	0	0	0	0	0	0	0	0	0	0	0	0	0	0	0	0	0	0	0.00440593	0	0.0035907	0	0	0	0	0	0	0	0	0	0	0	0	0	0	0	0	0	0	0	0	0	0.00740344	0	0	0
Caulobacter.mirabilis	0	0	0	0	0	0	1.23345	0	0	0	0	0	0	0	0	0	0	0	0	0	0	0	0	0	0	0	0	0	0	0	0	0	0	0	0	0	0	0	0	0	0	0	0	0	0	0	0	0	0	0	0	0	0	0	0	0	0	0	0	0
Caulobacter.phage.CcrColossus	0	0	0	0	0	0	0	0	0	0	0	0.00323103	0	0	0	0	0	0	0	0	0	0	0	0	0	0	0	0	0	0	0	0	0	0	0	0	0	0	0	0	0	0	0	0	0	0	0	0	0	0	0	0.00407285	0	0	0	0	0	0	0	0
Caulobacter.sp..K31	0	0	0.240692	0	0	0	0	0	0	0	0	0	0	0	0	0	0	0	0	0	0	0	0	0	0	0	0	0	0	0	0	0	0	0	0	0	0	0	0	0	0	0	0	0	0	0	0	0	0	0	0	0	0	0	0	0	0	0	0	0
Caulobacter.virus.phiCbK	0	0	0	0	0	0	0	0	0	0	0	0	0	0	0	0	0	0	0	0	0	0	0	0	0	0	0	0	0	0	0.00629475	0	0	0	0	0	0	0	0	0	0	0	0	0	0	0	0	0	0	0	0	0	0	0	0	0	0	0	0	0
Caulobacteraceae.bacterium.0127_4	0	0	0	0	0	0	0	0	0	0	0	0	0	0	0	0	0	0	0	0	0	0	0	0	0	0	0	0	0	0	0	0	0	0	0	0	0	0	0	0	0	0	0	0	0	0	0	0	0	0	0	0	0	0	0	0	0	0	0	0
Caulobacteraceae.bacterium.OTSz_A_272	0	0	0	0	0	0	0	0	0	0.219073	0	0	0	0	0	0	0	0	0	0	0	0	0	0	0	0	0	0	0	0	0	0	0	0	0	0	0	0	0	0	0	0	0	0	0	0	0	0	0	0	0	0	0	0	0	0	0	0	0	0
Caviid.betaherpesvirus.2	0.00373955	0	0	0	0	0	0	0	0	0	0.0336133	0.0129241	0.0210295	0	0	0.00956401	0.0110724	0.00709893	0.00705781	0.0456316	0.0110085	0.00639302	0	0.0138506	0.0211728	0.0107821	0	0.00504675	0	0	0	0	0.00440593	0.00445878	0	0	0	0	0	0.00418002	0.0217881	0	0	0	0	0	0	0	0	0.011019	0.0179456	0	0	0	0.00391235	0.0154035	0.00370172	0.00404486	0.0194867	0.00754177
Cedratvirus.A11	0	0	0	0	0	0	0	0	0	0	0	0	0	0	0	0	0	0	0	0	0	0	0.00549586	0	0	0	0	0	0	0	0	0	0	0	0.0035907	0	0	0	0	0.00418002	0	0	0	0	0	0	0	0	0	0	0	0	0	0	0	0	0	0	0	0
Cellulophaga.lytica	0	0	0	0	0	0	0	0	0	0	0	0	0	0	0	0	0	0	0	0	0	0	0	0	0	0	0	0	0	0	0	0	0	0	0	0	0	0	0	0	0	0	0	0	0	2.58332	0	0	0	0	0	0	0	0	0	0	0	0	0	0
Cellulophaga.phage.phi10.1	0	0	0	0	0	0	0	0	0	0	0	0	0	0	0	0	0	0	0	0	0	0	0	0	0	0	0	0	0	0	0	0	0	0	0	0	0	0	0	0	0	0	0	0	0	0	0	0	0	0	0.00448639	0	0	0	0	0	0	0	0	0
Cellulophaga.phage.phi13.2	0	0	0.00191025	0	0	0	0	0.00365919	0	0	0	0	0	0	0	0	0	0	0	0	0	0	0	0	0	0	0.00567638	0	0	0	0.00629475	0.00558473	0	0	0	0	0	0	0	0	0	0	0	0.0137951	0	0	0	0	0	0	0	0	0.00321397	0	0	0	0	0	0	0
Cellulophaga.phage.phi14.2	0	0	0	0	0	0	0	0	0	0	0	0	0	0	0	0	0	0	0	0	0	0	0	0	0	0	0	0	0	0	0	0	0	0	0	0	0	0	0	0	0	0	0	0	0	0	0	0	0.00300921	0	0	0	0	0	0	0	0	0	0	0
Cellulophaga.phage.phi18.3	0.00373955	0	0.00764102	0.0048731	0	0	0	0.00365919	0.00397873	0.00342302	0.0061115	0	0.00350491	0	0.00351078	0.003188	0.0166086	0	0	0.00507018	0	0	0.00549586	0.0069253	0.00705761	0	0.0283819	0	0	0.0190589	0	0.00558473	0	0.0222939	0.0215442	0	0.00328701	0.00714013	0	0.00418002	0.0181568	0	0	0	0	0	0	0.00539509	0.00300921	0	0	0	0.00642794	0	0	0	0.0259121	0	0.00324779	0.00754177
Cellulophaga.phage.phi19.1	0	0	0	0	0	0	0	0.00182959	0	0	0	0	0	0	0	0	0	0	0	0	0	0.00639302	0	0	0	0	0	0	0	0	0	0.00558473	0	0	0	0	0	0	0	0	0	0.00612448	0	0	0	0	0	0	0	0	0	0	0.00642794	0	0	0	0	0	0	0
Cellulophaga.phage.phi46.3	0	0	0	0	0	0	0	0	0	0	0	0	0	0	0	0	0	0	0	0	0	0	0	0	0	0	0	0	0	0	0	0	0	0	0	0	0	0	0	0	0	0	0	0	0	0	0	0	0	0	0	0	0	0	0	0	0	0	0	0
Cellulophaga.phage.phiSM	0	0	0	0	0	0	0	0	0	0	0	0	0	0	0	0	0	0	0	0	0	0	0	0	0.00352881	0	0	0	0	0	0	0	0	0	0	0	0	0	0	0	0	0	0	0	0	0	0	0	0	0	0	0	0	0	0	0	0	0	0	0
Cellulophaga.virus.Cba171	0	0	0	0	0	0	0	0	0	0	0	0	0	0	0	0.00956401	0	0	0	0	0	0	0	0	0	0	0	0	0	0	0	0	0	0	0	0	0	0	0	0	0	0	0	0	0	0	0	0	0	0	0	0	0	0	0	0	0	0	0	0
Cellulophaga.virus.ST	0	0	0	0	0	0	0	0	0	0	0	0	0	0	0	0	0	0	0	0	0	0	0.00549586	0	0	0	0	0	0	0	0	0	0	0	0	0	0	0	0	0	0	0	0	0	0	0	0	0	0	0	0	0	0	0	0	0.00385087	0.00370172	0	0	0
Cercopithecine.alphaherpesvirus.2	0	0	0	0	0	0	0	0	0	0	0	0	0	0	0	0	0	0	0	0	0	0	0	0	0	0	0.00567638	0	0	0	0	0	0	0	0	0	0	0	0	0	0	0	0	0	0	0	0	0	0	0	0	0	0	0	0	0	0	0	0	0
Cercopithecine.alphaherpesvirus.9	0	0	0	0	0	0	0	0	0	0	0	0.0096931	0	0	0	0	0	0.00709893	0	0	0	0	0	0	0	0	0	0	0	0	0	0	0	0	0	0	0	0	0	0	0	0	0	0	0	0	0	0	0	0	0	0	0	0	0	0	0	0	0.016239	0
Cercopithecine.betaherpesvirus.5	0	0	0	0	0	0	0	0	0	0	0	0	0	0	0	0	0	0	0	0	0	0	0	0	0	0	0	0	0	0	0	0	0	0	0	0	0	0	0	0	0	0	0	0	0	0	0	0	0.00300921	0	0	0	0	0	0	0	0	0.00404486	0	0
Cercospora.beticola	0.114056	0.348997	0.576897	0.048731	0.148291	0.0777263	0.00934435	0.290906	0.183022	0.219073	0.131397	0.310179	0.164731	0.314259	0.175539	0.0828881	0.0885789	0.13488	0.204676	0.0760526	0.0990768	0.121467	0.0824379	0.110805	0.109393	0.0700835	0.147586	0.0908415	0.0429187	0.109589	0.151074	0.122864	0.123366	0.160516	0.0466791	0.15625	0.147915	0.0714013	0.0601856	0.0836004	0.112572	0.0551203	0.0517211	0.137951	0.163619	0.277206	0.163274	0.0782288	0.0962948	0.0918248	0.103187	0.362484	0.0867772	0.142573	0.0782471	0.127079	0.0962448	0.173929	0.123416	0.150835
Chaetoceros.socialis.forma.radians.RNA.virus.1	0	0	0	0	0	0.00215906	0	0	0	0	0	0	0	0	0	0	0	0	0	0	0	0	0	0	0	0	0	0	0	0	0	0	0	0	0	0	0	0	0	0	0	0	0	0	0	0	0	0	0	0	0	0	0	0	0	0	0	0	0	0
Chamaesiphon.minutus	0.0729212	0	0	0	0	0	0	0	0	0	0	0.151859	0	0	0	0	0	0	0	0.187597	0	0.102288	0	0	0.0988066	0.0916476	0	0	0	0.114354	0	0	0	0.120387	0	0	0	0	0	0.179741	0	0	0	0	0	0	0	0	0.0631935	0	0.134592	0	0.118917	0.165783	0	0	0.092543	0	0.0714514	0.098043
Chandipura.vesiculovirus	0	0	0	0	0	0	0	0	0	0	0	0	0	0	0	0	0	0	0	0	0	0	0	0	0	0	0	0	0	0	0	0	0	0	0	0	0	0	0	0	0	0	0	0	0	0	0	0	0	0	0	0	0	0	0	0	0	0	0	0
Changjiang.crawfish.virus.4	0	0	0	0	0	0	0	0	0	0	0	0	0	0	0	0	0	0	0	0	0	0	0	0	0	0	0	0	0	0.00476473	0	0	0	0	0	0	0	0	0	0	0	0	0	0	0	0	0	0	0	0	0	0	0	0	0	0	0	0	0	0
Changjiang.crawfish.virus.5	0	0	0	0	0	0	0	0	0	0	0	0	0	0	0	0	0	0	0	0	0	0	0	0	0	0	0	0	0	0	0	0	0	0	0	0	0	0	0	0	0	0	0	0	0	0	0	0	0	0	0	0	0	0	0	0	0	0	0	0
Changjiang.crawfish.virus.6	0.00373955	0	0	0	0	0	0	0	0.00397873	0	0	0	0	0	0	0	0	0	0	0	0	0	0	0	0	0	0	0	0	0	0	0	0	0.00445878	0	0	0	0	0	0	0	0	0	0	0	0.002949	0	0.00269755	0	0	0	0	0	0	0	0	0	0	0	0
Changjiang.picorna.like.virus.3	0	0	0	0	0	0	0	0	0	0	0	0	0	0	0	0	0	0	0	0	0	0	0	0	0	0	0	0	0	0	0	0	0	0	0	0	0	0	0	0	0	0.00612448	0	0	0	0	0	0	0	0	0	0	0	0	0	0	0	0	0	0
Changping.Tick.Virus.2	0	0	0	0	0	0	0	0	0	0	0	0	0	0	0	0	0	0	0	0	0	0	0	0	0	0	0	0	0	0	0	0	0	0	0	0	0	0	0	0	0	0	0	0	0	0.002949	0	0	0	0	0	0	0	0	0	0	0	0	0	0
Charybdis.yingvirus	0	0	0	0	0	0	0	0	0	0	0	0	0	0	0	0	0	0	0	0	0	0	0.00549586	0	0	0	0	0	0	0	0	0	0	0	0	0	0	0	0	0	0	0	0	0	0	0	0	0	0	0	0	0	0	0	0	0	0	0	0	0
Chayote.mosaic.virus	0	0	0	0	0	0	0	0	0	0	0	0	0	0	0	0	0	0	0	0	0	0	0	0	0	0	0	0	0	0	0	0	0	0	0	0	0	0	0.00401238	0	0	0	0	0	0	0	0	0	0	0	0	0	0	0	0	0	0	0	0	0
Chelatococcus.sp..CO.6	0	0	0	0	0	0	0	0	0	0	0.119174	0	0	0	0	0	0	0	0	0	0	0	0	0	0	0	0	0	0	0	0	0	0	0	0	0	0	0	0	0	0	0	0	0	0	0	0	0.118692	0	0	0.0987006	0	0.0739213	0.0928384	0	0	0	0	0	0
Cherax.quadricarinatus.iridovirus	0	0	0	0	0	0	0	0	0	0	0	0	0	0	0	0	0	0	0	0	0	0	0	0	0	0	0	0	0	0	0	0	0	0	0	0	0	0	0	0	0	0	0	0	0	0	0	0	0	0	0	0	0	0	0.00391235	0	0	0	0	0
Cherry.green.ring.mottle.virus	0	0	0	0	0	0	0	0	0	0	0	0	0	0	0	0	0	0	0	0	0	0	0	0	0	0	0	0.00504675	0	0	0	0	0	0	0	0	0	0	0	0	0	0	0	0	0	0	0	0	0	0	0	0	0	0	0	0	0	0	0	0
Chicken.megrivirus	0	0	0	0	0	0	0	0	0	0	0	0	0	0	0	0	0	0	0	0	0	0	0	0	0	0	0	0	0	0	0	0	0	0	0	0	0	0	0	0	0	0	0	0	0	0.002949	0	0	0	0	0	0	0	0	0	0	0	0	0.00324779	0
Chicken.picornavirus.5	0	0	0	0	0	0.00431813	0	0	0	0	0	0	0	0	0	0	0	0	0	0	0	0	0	0	0	0	0	0	0	0	0	0.00558473	0	0	0	0	0	0	0	0	0	0	0	0	0	0	0	0	0	0	0	0	0	0	0	0	0	0	0	0
Chinook.salmon.nidovirus.1	0	0	0	0	0	0	0	0	0	0	0	0	0	0	0	0	0	0	0	0	0	0	0	0	0	0.00539104	0	0	0	0	0	0	0	0	0	0	0	0	0	0	0	0	0	0	0	0	0	0	0	0	0	0	0	0	0	0	0	0	0	0
Chlorobaculum.parvum	0.0747909	0	0.429807	0	0.08175	0	0	0.186619	0	0.530568	0.385025	1.2698	0.227819	0	0	0	0	0.26266	0.57874	0	0	0.588158	0	0	0.134095	0	0	0	0	0	0.182548	0	0	0.120387	0	0.236743	0	0	0	0	0	0.189859	0	0.482829	0	0.291951	0	0	0.619898	1.48022	0	1.45808	2.42655	0.391247	0.129108	0.192544	0.273927	1.8121	0.438452	0.354463
Choristoneura.biennis.entomopoxvirus	0	0	0	0	0	0	0	0	0	0	0	0	0	0	0	0	0	0	0	0	0	0	0	0.0069253	0	0	0	0	0	0	0	0	0	0	0	0.00946972	0	0	0.00802475	0.00418002	0	0	0	0.0137951	0	0.002949	0	0	0	0	0	0	0	0	0	0	0	0.00404486	0	0
Choristoneura.fumiferana.DEF.multiple.nucleopolyhedrovirus	0	0	0	0	0	0	0	0	0	0	0	0	0	0	0	0	0	0	0	0	0	0	0	0	0	0	0.00567638	0	0	0	0	0	0	0	0	0	0	0	0	0	0	0	0	0	0	0	0	0	0	0	0	0	0	0	0	0	0	0	0	0
Choristoneura.fumiferana.granulovirus	0.388913	0.528161	0.189115	0.265584	0.446773	0.107953	0.175674	0.365919	0.0676384	0.11296	0.116119	0.200324	0.248849	0.00448942	0.031597	0.140272	0.0387533	0.0851871	0.22585	0.0405614	0.0220171	0.134253	0.148388	0.11773	0.254074	0.0539104	0.107851	0.0504675	0.0551812	0.109589	0.25179	0.21222	0.145396	0.285362	0.0969489	0.33144	0.16435	0.0999618	0.0762351	0.108681	0.21425	0.251104	0.229871	0.275902	0.0660217	0.227073	0.546778	0.0323705	0.0361106	0.11019	0.0269183	0.0244371	0.0289257	0.00663131	0.0273865	0.0654648	0.0148069	0.0647178	0.0357257	0.0226253
Choristoneura.fumiferana.multiple.nucleopolyhedrovirus	0	0	0	0	0	0	0	0	0	0	0	0	0	0	0	0	0	0	0	0	0	0	0	0	0	0	0	0	0	0.00476473	0	0	0	0	0	0	0	0	0	0	0	0	0	0	0	0	0	0	0	0.00367299	0	0	0	0	0	0.00385087	0	0	0	0
Choristoneura.rosaceana.entomopoxvirus	0	0	0.00191025	0	0.00190116	0	0	0	0	0	0	0	0	0	0	0	0	0	0	0	0	0	0	0.0069253	0	0	0	0	0.00613125	0	0	0	0	0	0	0	0	0	0	0	0.00363136	0	0	0	0	0	0	0	0	0	0	0	0	0	0	0	0	0	0	0
Chromatiaceae.bacterium.No.7	0	0	0	4.72203	0	0	0	0	0	0	0	0	0	0	0	0	0	0	0	0	0	0	0	0	0	0	0	0	0	0	0	0	0	0	0	0	0	0	0	0	0	0	0	0	0	0	0	0	0	0	0	0	0	0	0	0	0	0	0	0
Chroococcidiopsis.thermalis	0	0	0	0	0	0	0	0	0	0	0	0	0	0	0	0	0	0	0	0	0	0	0	0	0	0	0	0	0	0	0	0	0	0	0	0	0	0	0	0	0	0	0	0	0	0	0	0	0	0	0	0	0	0	0	0	0	0.109211	0	0
Chrysanthemum.virus.B	0	0	0	0	0	0	0	0	0	0	0	0.00646207	0	0	0	0	0	0	0	0	0	0	0	0	0	0	0	0	0	0	0	0	0	0	0	0	0	0	0	0	0	0	0	0	0	0	0	0	0	0	0	0	0	0	0	0	0	0	0	0
Chryseobacterium.camelliae	0	0	0	0	0	0.0647719	0	0	0	0	0	0	0	0	0	0	0	0	0	0	0	0	0	0	0	0	0	0	0	0	0	0	0	0	0	0	0	0	0	0	0	0	0	0	0	0	0	0	0	0	0	0	0	0	0	0	0	0	0	0
Chryseobacterium.sp..17S1E7	0	0	0	0	0	0	0	0	0	0	0	0	0	0	0	0	0	0.149077	0	0.0963334	0	0.153432	0	0	0.0988066	0.134776	0	0.0958882	0	0.152471	0	0	0	0	0	0	0	0	0	0	0	0	0	0	0	0	0	0	0	0.0661138	0	0	0.0899912	0.165783	0.140845	0.0847192	0.114753	0.101122	0.227345	0.116897
Chryseolinea.soli	0	0	0	0	0	0	0	0	0	0	0	0	0	0	0	0	0	0	0	0	0	0	0	0	0	0	0	0	0	0	0	0	0	0	0	0	0	0	0	0	0	0	0	0	0	0	0	0	0	0	0	0	0	0	0	0	0	0	0	0
Chrysochromulina.ericina.virus	0	0.00559888	0	0	0	0	0	0	0	0	0	0	0	0	0	0	0	0	0	0	0	0	0.00549586	0.0138506	0.00705761	0	0.00567638	0	0	0.00952946	0	0.00558473	0	0	0.0035907	0.00473486	0	0	0	0	0.00726271	0	0	0	0	0	0	0	0	0.00367299	0	0	0	0.00663131	0	0.00385087	0	0	0	0
Chrysodeixis.chalcites.nucleopolyhedrovirus	0	0	0	0	0	0	0	0	0	0	0	0	0	0	0	0	0	0	0	0	0	0	0	0	0	0	0	0	0	0	0	0	0	0	0	0	0	0	0	0	0	0	0	0	0	0	0	0	0	0	0	0	0	0	0	0	0	0	0	0
Chrysodeixis.includens.nucleopolyhedrovirus	0	0	0	0	0	0	0	0	0	0	0	0	0	0	0	0	0.00553618	0	0	0	0	0	0	0	0	0	0	0	0	0	0	0	0	0	0	0	0	0	0.0120371	0	0	0	0	0	0	0	0	0	0	0	0	0	0	0	0	0	0	0	0	0
Circovirus.like.genome.BBC.A	0	0	0	0	0	0	0	0	0	0	0	0	0	0	0	0	0	0	0	0	0	0	0	0	0	0	0	0	0	0	0	0	0	0	0	0	0	0	0	0	0.00363136	0	0	0	0	0	0	0	0	0	0	0	0	0	0	0	0	0	0	0
Citrobacter.braakii	0	0	0	0	0	0	0	0	0	0	0	0	0	0	0	0	0	0	0	0	0	0	0.214338	0	0	0	0	0	0	0	0	0	0	0	0	0	0	0	0	0	0	0	5.30428	0	0	0	0	0	0	0	0	0	0	0	0	0	0	0	0	0
Citrobacter.freundii	0	0	0	0	0	0	0	0	0	0	0	0	0	0	0	0	0	0	0	0	0	0	0	0	0	0	0	0	0	0	0	0	0	0	0	0	0	0	0	0	0	0	8.41904	0	0	0	0	0	0	0	0	0	0	0	0	0	0	0	0	0
Citrobacter.phage.CVT22	0	0	0	0	0	0	0	0	0	0	0	0	0	0	0	0	0	0	0	0	0	0	0	0	0	0	0	0	0	0	0	0	0	0	0	0	0	0	0	0	0	0	0	0	0	0	0	0	0	0	0	0	0	0	0	0	0	0	0	0.00377089
Citrobacter.phage.vB_CfrM_CfP1	0	0	0	0	0	0	0	0	0	0	0	0	0	0	0.00351078	0	0	0	0	0	0	0	0	0	0	0	0	0	0	0	0	0	0	0	0	0	0	0	0	0	0	0	0	0	0	0	0	0	0	0	0	0	0	0	0	0	0	0	0	0
Citrobacter.sp..SNU.WT2	0	0	0	0	0	0	0	0	0	0	0.213903	0.24879	0.911278	0	0	0.392124	0.243592	0.404639	0.169387	0.248439	0	0.236542	0.115413	0.283937	0.776337	0.619969	0.272466	0.328039	0.374006	0.576532	0	0	0	0	0	0	0	0.132092	0	0.330222	0	0.116365	0	0	0	0	0	0.113297	0.186571	0.396683	0.255724	0	0.324611	0	0.140845	0.207947	0.092543	0.133481	0.318283	0.109356
Citrobacter.sp..TSA.1	0	0	0	9.62924	0	0	0	0	0	0	0	0	0	0	0	0	0	0	0	0	0	0	0.186859	0	0	0	0	0	0	0	0	0	0	0	0	0	0	0	0	0	0	0	94.0577	0	0	0	0	0	0	0	0	0	0	0	0	0	0	0	0	0
Citrobacter.virus.Moon	0	0	0	0	0	0	0	0	0	0	0	0	0	0	0	0	0	0	0	0	0	0	0	0	0	0	0	0	0	0	0	0	0	0	0	0	0	0	0	0	0	0	0	0	0	0	0.00379707	0	0	0	0	0	0	0	0	0	0	0	0	0
Clanis.bilineata.nucleopolyhedrovirus	0	0	0	0	0	0	0	0	0	0	0	0	0	0	0	0	0	0	0	0	0	0	0	0	0	0	0	0	0	0	0	0	0	0	0	0	0	0	0	0	0	0	0	0	0	0	0	0	0.00300921	0	0	0	0	0	0	0	0	0	0	0
Cloacibacillus.porcorum	0	0	0	0	0	0	0	0	0	0	0	0	0	0	0	0	0	0	0	0	0	0	0	0	0	0	0	0	0	0	0	0	0	0	0	0	0	0	0	0	0	0	0	0	0	0	0	0	0	0	0	0	0	0	0	0	0	0	0	0
Cloacibacterium.normanense	0	0	0	0	0	0	0	0	0	0	0	0	0	0	0	0.17534	0	0	0	0	0	0	0	0	0	0	0	0	0	0	0	0	0	0	0	0	0	0	0	0	0	0	0	0	0.378907	0	7.57516	0	0	0	0	0	0	0.159151	0.0860718	0	0	0	0	0
Clostera.anastomosis.granulovirus.A	0	0	0	0	0	0	0	0	0	0	0	0	0	0	0	0	0	0	0	0	0	0	0	0	0	0	0	0	0	0	0	0.00558473	0	0	0	0	0	0	0	0	0	0	0	0	0	0	0	0	0	0	0	0	0	0	0	0	0	0	0	0
Clostera.anastomosis.granulovirus.B	0	0	0	0	0	0	0	0	0	0	0	0	0	0	0	0	0	0	0.00705781	0	0	0	0	0.0069253	0	0.00539104	0	0	0	0	0	0	0	0	0	0	0	0	0	0	0	0	0	0	0	0	0	0	0	0	0	0	0	0	0	0	0	0	0	0
Clostridioides.difficile	0	0	0	0	0	0	0	0	0	0	0	0	0	0	0	0.0956401	0	0	0	0	0	0.121467	0	0.200834	0.112922	0.134776	0	0.105982	0	0.100059	0	0	0	0	0	0	0	0.103532	0	0	0.108941	0	0	0	0	0	0	0.0863215	0.0692119	0	0.148051	0	0.0771353	0.142573	0.0899841	0.0693157	0.170279	0	0.0876903	0.0716468
Clostridium.baratii	0	0	0	0	0	0	0	0	0	0	0	0	0	0	0	0	0	0	0	0	0	0	0	0	0	0	0	0	0	0	0	0	0	0	0	0	0	0	0	0	0	0	0	0	0	0	0	0	0	0	0	0	0	0	0	0	0	0	0	0.0678759
Clostridium.beijerinckii	0	0	0	0	0	0	0	0	0	0	0	0	0	0	0	0	0	0	0	0.0912632	0	0	0	0	0	0	0	0	0	0	0	0	0	0	0	0	0	0	0	0.0919604	0	0	0	0	0	0	0	0	0	0	0	0	0	0	0	0	0	0	0	0.0942722
Clostridium.botulinum	0.114056	0	0	0	0.129279	0.103635	0	0.195767	0	0.540837	0.161955	0	0	0.139172	0	0.17534	0.210375	0.141979	0.211734	0.167316	0	0.198184	0.170372	0.283937	0.201142	0.145558	0.181644	0.126169	0.202331	0.195354	0.13219	0.184296	0.145396	0.191728	0.129265	0.241478	0.45032	0.160653	0.200619	0.246621	0.152517	0.0918671	0	0.165541	0	0	0	0.140272	0.084258	0.14692	0.170483	0.244371	0.147843	0.182361	0.156494	0.119377	0.222103	0.173929	0.185124	0.139523
Clostridium.carboxidivorans	0	0	0	0	0	0	0	0	0	0	0	0	0	0	0	0	0	0	0	0	0	0	0	0	0	0	0	0.151402	0	0	0	0	0	0	0	0	0	0	0	0	0	0	0	0	0	0	0	0	0	0	0	0	0	0	0	0	0	0	0	0
Clostridium.pasteurianum	0	0	0	0	0	0	0	0	0	0	0	0	0	0	0	0.11158	0.143941	0.120682	0	0	0	0	0	0.152357	0.109393	0.113212	0	0	0	0	0.0692422	0	0	0	0	0	0	0.0856815	0	0	0	0.0918671	0	0	0	0	0	0	0.0722211	0	0	0	0.131773	0	0.121283	0.119377	0.092543	0.101122	0.142903	0
Clostridium.perfringens	0.0860096	0	0	0	0	0.144657	0	0	0	0	0	0	0.171741	0	0	0.197656	0.127332	0.127781	0	0	0.247692	0	0	0.138506	0.151739	0.140167	0	0.176636	0.128756	0	0.0692422	0.145203	0.180643	0.14714	0.1544	0	0.266248	0.321306	0.224693	0.125401	0.13436	0.146987	0	0.151746	0	0	0	0	0.376152	0.154266	0	0	0.199266	0.125995	0.144757	0.0654648	0.118455	0.125391	0.0941859	0
Clostridium.phage.c.st	0	0	0	0	0	0	0	0	0	0	0	0	0	0	0	0	0	0	0	0	0	0	0	0.0069253	0	0.00539104	0	0	0	0	0	0	0	0	0	0	0	0	0	0.00418002	0	0	0	0	0	0	0	0	0	0	0	0	0	0	0	0	0	0	0	0
Clostridium.phage.phi24R	0	0	0	0	0	0	0	0	0	0.00684604	0	0	0	0	0	0	0	0	0	0	0	0	0	0	0	0	0	0	0	0	0	0	0	0	0	0	0	0	0	0	0	0	0.00574679	0	0	0	0	0	0	0	0	0	0	0	0	0	0	0	0.00324779	0
Clostridium.phage.phi8074.B1	0	0	0	0	0	0	0	0	0	0	0	0	0	0	0	0	0	0	0	0	0	0	0	0	0	0	0	0	0	0	0	0	0	0	0	0	0	0	0	0	0	0	0	0	0	0	0	0	0	0	0	0	0	0	0	0	0	0	0	0
Clostridium.phage.phiCD111	0.0149582	0.00186629	0.00382051	0.00243655	0	0.00215906	0	0.0109776	0	0	0.00305575	0.00323103	0	0.0179577	0	0.012752	0.00553618	0.00709893	0	0	0.00550427	0	0.0164876	0.0069253	0	0.00539104	0.0227055	0.00504675	0	0	0.025179	0.0167542	0	0.0133763	0	0.0142046	0.00328701	0.00357006	0.0120371	0	0	0	0.00574679	0	0	0.00589799	0	0	0	0	0.00897278	0	0	0.00331566	0	0	0	0.00404486	0.00324779	0
Clostridium.phage.phiCD146	0	0	0	0	0	0	0	0	0	0	0	0	0	0	0	0	0	0	0	0	0	0	0	0	0	0	0	0	0	0	0	0	0	0	0	0	0	0	0	0	0	0	0	0	0	0	0	0	0	0	0	0	0	0	0	0	0	0	0	0
Clostridium.phage.phiCD6356	0	0	0	0	0	0	0	0	0	0	0	0	0	0	0	0	0	0	0	0	0	0	0	0	0	0	0.00567638	0	0	0	0	0	0	0	0	0	0	0	0	0	0	0	0	0	0	0	0	0	0	0	0	0	0	0	0	0	0	0	0	0
Clostridium.phage.phiCP26F	0	0	0	0	0	0	0	0	0	0	0	0	0	0	0	0	0	0	0	0	0	0	0	0	0	0	0	0	0	0	0.00629475	0	0	0	0	0	0	0	0	0	0	0	0	0	0	0	0	0	0	0	0	0	0	0	0	0	0	0	0	0
Clostridium.phage.phiCP34O	0	0	0	0	0	0	0	0	0	0	0	0	0	0	0	0	0	0	0	0	0	0	0	0	0	0	0	0	0	0	0	0	0	0	0	0	0	0	0	0	0	0	0	0	0	0	0	0	0	0	0	0	0	0	0	0	0	0	0	0
Clostridium.phage.phiCT19406C	0	0	0	0	0	0	0	0	0	0	0	0	0	0	0	0	0	0	0	0	0	0	0	0	0	0	0	0	0	0	0	0	0	0	0	0	0	0	0	0	0.00363136	0	0	0	0	0	0	0	0	0	0	0	0	0	0	0	0	0	0	0
Clostridium.phage.phiCT453A	0	0	0	0	0	0	0	0	0	0	0	0	0	0	0	0	0	0	0	0	0	0	0	0	0	0	0	0	0	0	0	0	0	0	0	0	0	0	0	0	0	0	0	0	0	0	0	0	0	0	0	0	0	0	0	0	0	0	0	0
Clostridium.phage.phiCT453B	0	0.00746517	0	0	0	0	0	0	0	0	0.00305575	0	0	0	0.00351078	0	0	0	0	0	0	0.012786	0	0	0	0	0.00567638	0	0	0.00476473	0	0	0	0.00445878	0	0	0	0	0	0	0	0	0	0	0	0	0	0	0	0.00367299	0	0	0.00321397	0	0	0	0.00740344	0.00404486	0.00324779	0
Clostridium.phage.phiCT9441A	0	0	0	0	0	0	0	0	0	0	0	0	0	0	0	0	0	0	0	0	0	0	0	0	0	0	0	0	0	0	0	0	0	0	0	0	0	0	0	0	0	0	0	0	0	0	0	0	0	0	0	0	0	0	0	0	0	0	0	0
Clostridium.phage.PhiS63	0	0	0	0	0	0	0	0	0	0	0	0	0	0	0	0	0	0	0	0	0	0	0	0	0	0	0	0	0	0	0	0	0	0	0	0	0	0	0	0	0	0	0	0	0	0	0	0	0	0	0	0	0	0	0	0	0	0	0	0
Clostridium.phage.phiSM101	0	0	0	0	0	0	0	0	0	0	0	0	0	0	0	0	0	0	0	0	0	0	0	0	0	0	0	0	0	0	0	0	0	0	0	0	0	0	0	0	0	0	0	0	0	0	0	0	0	0	0	0	0	0	0	0	0	0	0	0.00377089
Clostridium.phage.vB_CpeS.CP51	0	0	0	0	0	0	0	0	0	0	0	0	0	0	0.00351078	0	0	0	0	0	0	0	0	0	0	0	0	0	0	0	0	0	0	0	0	0	0	0	0	0	0	0	0	0	0	0	0	0	0	0	0	0	0	0	0	0	0	0	0	0
Clostridium.sp..AWRP	0	0	0	0	0	0	0	0	0	0	0.097784	0	0	0	0	0	0.149477	0.113583	0.148214	0.192667	0	0.140646	0	0	0	0.0970386	0.113528	0	0	0.109589	0	0	0	0	0	0	0	0	0	0	0	0	0	0	0	0	0	0	0	0	0	0	0.0899912	0.106101	0	0	0	0	0.100682	0.0942722
Clostridium.tetani	0.16828	0	0.118436	0	1.57036	0.0777263	1.86139	0.311031	0.935002	1.35552	0	0	0.105147	0.139172	0	0.194468	0	0	0	0	0.181641	0	0	0	0	0.129385	0	0	0	0	0.0755369	0	0.171831	0.36562	0.107721	0	0	0	0	0	0.123466	0	0	0	0	0	0	0	0	0	0	0	0	0	0	0	0.0851396	0	0	0
Clover.yellow.mosaic.virus	0	0	0	0	0	0	0	0	0	0	0	0	0	0	0	0	0	0	0	0	0	0	0	0	0	0	0	0	0	0	0	0	0	0	0	0	0.0328701	0	0	0	0	0	0	0	0	0	0	0	0	0	0	0	0	0	0	0	0	0	0	0
Cnaphalocrocis.medinalis.granulovirus	0	0	0	0	0	0	0	0	0	0	0	0	0	0	0	0	0	0	0	0	0	0	0	0	0	0	0	0	0	0	0	0	0	0	0	0	0	0	0	0	0	0	0	0	0	0	0	0	0	0	0	0	0	0	0.00391235	0	0	0	0	0
Cocal.vesiculovirus	0	0	0	0	0	0	0	0	0	0	0	0	0	0	0	0	0	0	0	0	0	0	0	0	0	0	0	0	0	0	0	0	0.00440593	0	0	0	0	0	0	0	0	0	0	0	0	0	0	0	0	0	0	0	0	0	0	0	0	0	0	0
Coccinia.mottle.virus	0	0	0	0	0	0	0	0	0	0	0	0	0	0	0	0	0	0	0	0	0	0	0	0	0	0	0	0	0	0	0	0	0	0	0	0	0	0	0	0	0	0	0	0	0.00287051	0	0	0	0	0	0	0	0	0	0	0	0	0	0	0
Cohnella.abietis	0.688077	0.544958	0.298	0	0.155895	0.174884	0	0.376896	0.421745	0.468953	0.357523	0.481424	0.224315	0.520773	0.737263	0.459072	0.514865	0.504024	0.374064	0.598281	0.555931	0.485869	0.390206	0.685604	0.610483	0.630751	0.959308	0.721685	0.938081	0.538415	0.692422	0.552888	0.740196	0.91405	0.323163	0.634471	0.539069	0.399847	0.469448	0.401282	0.610068	0.23273	0	0.496624	0.327238	0.365676	0	0.784986	0.34606	0.216706	0.551826	0.427649	0.286043	0.543768	0.258215	0.200245	0.325752	0.250782	0.240336	0.282816
Coleus.vein.necrosis.virus	0	0	0	0	0	0	0	0	0	0	0	0	0	0	0	0	0	0	0	0	0	0	0	0	0	0	0	0.00504675	0	0	0	0	0	0	0	0	0	0	0	0	0	0	0	0	0	0	0	0	0	0	0	0	0	0	0	0	0	0	0	0
Colletotrichum.higginsianum	7.43048	20.9249	13.026	6.79554	17.274	5.52504	4.0405	15.7748	7.20946	20.2882	15.3826	32.3814	19.8273	5.92603	5.50139	10.5172	4.97149	10.5348	23.7354	4.50232	3.93005	23.1811	10.3872	4.48759	12.6437	3.04054	8.32157	3.87086	3.51933	5.01726	15.5669	13.1576	4.70994	12.5782	4.72895	13.7169	8.01701	18.0681	8.73093	7.67034	16.5481	37.445	19.5621	31.6598	7.47768	36.7297	4.7957	2.81354	9.36768	18.769	3.43657	15.8352	10.3393	4.98012	3.25508	6.04972	4.98992	17.1624	7.20035	5.62993
Colorado.tick.fever.virus	0	0	0	0	0	0	0	0	0	0	0	0	0	0	0	0	0	0	0	0	0	0	0	0.0069253	0	0	0	0	0	0	0	0	0	0	0	0	0	0	0	0	0	0	0	0	0	0	0	0	0	0	0	0	0	0	0	0	0	0	0	0
Columbid.alphaherpesvirus.1	0.00934887	0.0503899	0.0210128	0.0048731	0.0133081	0.00863625	0	0.00365919	0	0.0171151	0	0	0.0105147	0	0.0105323	0.00956401	0	0	0.00705781	0	0	0	0	0.0138506	0	0	0	0.0100935	0	0.00476473	0	0	0.00440593	0	0	0	0	0	0	0	0.00726271	0	0.00574679	0	0	0.014745	0	0.00809264	0.0120369	0.00734598	0	0	0.00642794	0	0	0.0115526	0	0	0.00324779	0
Colwellia.phage.9A	0	0	0	0	0	0	0	0	0	0	0	0	0	0	0	0	0	0	0	0	0	0	0	0	0	0	0	0	0	0	0	0	0	0	0	0	0.00328701	0	0	0	0	0	0	0	0	0	0	0	0	0	0	0	0	0	0	0	0	0	0	0
Colwellia.sp..Arc7.635	0	0	0	0	0	0	0	0	0	0	0.0947283	0	0	0	0	0.121144	0	0.141979	0	0.172386	0	0.147039	0	0	0	0.0808655	0	0.080748	0	0	0	0	0	0	0	0	0	0.0856815	0	0	0	0	0	0	0	0	0	0.089019	0.132405	0.113863	0.0987006	0	0.237834	0.162467	0.207355	0.238754	0.244314	0.161795	0.282558	0.331838
Comamonas.serinivorans	0	0	0	0	0	0	0	0	0	0	0	0	0	0	0	0	0	0	0	0	0	0	0	0	0	0	0	0	0	0	0	0	0	0	0	0	0	0	0	0	0	0	0	0	0	0	0	0	0	0	0	0	0	0	0	0	0	0	0	0
Comamonas.testosteroni	0	0	0	0	0	0	0	0	0	0	0	0	0	0	0	0	0	0	0	0	0	0	0	0	0	0	0	0	0	0	0	0	0	0	0	0	0	0	0	0	0	0	0	0	0	0	0	0	0	0	0	0	0	0	0	0	0	0	0	0
Common.bottlenose.dolphin.gammaherpesvirus.1.strain.Sarasota	0	0	0	0	0	0	0	0	0	0	0	0	0	0	0	0	0	0.00709893	0	0	0	0	0	0	0	0	0	0	0	0	0	0	0	0	0	0	0	0	0	0	0	0	0	0	0	0	0	0	0	0	0	0	0	0	0	0	0	0	0	0
Common.moorhen.coronavirus.HKU21	0	0	0	0	0	0.00215906	0	0	0	0	0	0	0	0	0	0	0	0	0	0	0	0	0	0	0	0	0	0	0	0	0	0	0	0	0	0	0	0	0	0	0	0	0	0	0	0	0	0	0	0	0	0	0	0	0	0	0	0	0	0
Condylorrhiza.vestigialis.MNPV	0	0	0	0	0	0	0	0	0	0	0	0	0	0	0	0	0	0	0	0	0	0	0	0	0	0	0	0	0	0	0	0	0	0	0	0	0	0	0	0	0	0	0	0	0	0	0	0	0	0	0	0	0	0	0	0	0	0	0	0
Conexibacter.woesei	0	0	0	0	0	0	0	0	0	0	0	0	0	0	0	0	0	0	0	0	0	0	0	0	0	0	0	0	0	0	0	0	0	0	0	0	0.430598	0	0	0	0	0	0	0	0	0	0	0	0	0	0	0	0	0	0	0	0	0	0	0
Cordyline.virus.1	0	0	0	0	0	0	0	0	0	0	0	0	0	0	0	0	0	0	0	0	0	0.00639302	0	0	0	0	0	0	0	0	0	0	0	0	0	0	0	0	0	0	0	0	0	0	0	0	0	0	0	0	0	0	0	0	0	0	0	0	0	0
Cordyline.virus.4	0	0	0	0	0	0	0	0	0	0	0	0	0	0	0	0	0	0	0	0	0	0	0	0	0	0	0	0	0	0	0	0	0	0	0	0	0	0	0	0	0	0	0	0	0	0	0	0	0	0	0	0	0	0	0	0	0	0	0	0
Corynebacterium.ammoniagenes	0	0	0	0	0	0	0	0	0	0	0	0	0	0	0	0	0	0	0	0	0	0	0	0	0	0	0	0	0	0	0	0	0	0	0	0	0	0	0	0	0	0	0	0	0	0	0	0	0	0	0	0	0	0	0	0	0	0	0	0
Corynebacterium.aquilae	0	0	0	0	0	0	0	0.166493	0	0	0	0	0	0	0	0	0	0	0	0	0	0	0	0	0	0	0	0	0	0	0	0	0	0	0	0	0	0	0	0	0	0	0	0	0	0	0	0	0	0	0	0	0	0	0	0	0	0	0	0
Corynebacterium.atypicum	0	0	0	0	0.138785	0	0	0.508627	0	0	0	0	0	0	0	0	0	0	0	0	0	0	0	0.560949	0	0	0	0	0	0	0	0	0	0	0	0	0.243239	0	0	0	0	0	0	0	0	0	0	0	0	0	0	0	0	0	0	0	0	0	0	0
Corynebacterium.aurimucosum	0	0.246351	0	0	1.04184	0	0	0.18113	0	0.208804	0	0	0	0	0	0	0	0	0	0	0	0	0	0.796409	0	0	0	0	0	0	0	0	0	0	0	0	0	0	0	0	0	0	0	0	0	0	0	0	0	0	0	0.158841	0	0	0	0	0	0	0	0
Corynebacterium.callunae	0	0	0	0	0	0	0	0	0	0	0	0	0	0	0	0	0	0	0	0	0	0	0	0	0	0	0	0	0	0	0	0	0	0	0	0	0	0	0	0	0	0	0	0	0	0	0	0	0	0	0	0	0	0	0	0	0	0	0	0
Corynebacterium.camporealensis	0	0	0	0	0.0912558	0	0	0.583641	0	0	0	0	0	0	0	0	0	0	0	0	0	0	0	0.228535	0	0	0	0	0	0	0	0	0	0	0	0	0	0	0	0	0	0	0	0	0	0	0	0	0	0	0	0	0	0	0	0	0	0	0	0
Corynebacterium.cystitidis	0	0	0	0	0.252855	0	0	0.246995	0	0	0	0	0	0	0	0	0	0	0	0	0	0	0	0	0	0	0	0	0	0	0	0	0	0	0	0	0.239952	0	0	0	0	0	0	0	0	0	0	0	0	0	0	0	0	0	0	0	0	0	0	0
Corynebacterium.diphtheriae	0	1.07498	0.895909	0	0.207227	0	0	0	0	0	0	0.177707	0	0	0	0	0	0	0	0	0	0	0	1.27425	0	0	0	0	0	0.123883	0	0	0	0	0	0	0	0	0.204631	0	0	0	0	0	0	0	0	0	0	0	0.148051	0	0	0	0	0	0	0	0	0
Corynebacterium.endometrii	0	0	0	0	0.144488	0	0	0	0	0	0	0	0	0	0	0	0	0	0	0	0	0	0	0	0	0	0	0	0	0	0	0	0	0	0	0	0	0	0	0	0	0	0	0	0	0	0	0	0	0	0	0	0	0	0	0	0	0	0	0
Corynebacterium.epidermidicanis	0	0	0	0	0	0	0	0	0	0	0	0	0	0	0	0	0	0	0	0	0	0	0	0.131581	0	0	0	0	0	0	0	0	0	0	0	0	0	0	0	0	0	0	0	0	0	0	0	0	0	0	0	0	0	0	0	0	0	0	0	0
Corynebacterium.flavescens	0	0	0	0	0	0	0	0	0	0.208804	0	0.271407	0	0	0	0	0	0	0	0	0	0	0	0.145431	0	0	0	0	0	0	0	0	0	0	0	0	0	0	0	0	0	0	0	0	0	0	0	0	0	0	0	0.130331	0	0	0	0	0	0	0	0
Corynebacterium.genitalium	0	0.864094	0	0	0	0.0755672	0	0	0	0	0	0	0	0	0	0	0	0	0	0	0	0	0	0	0	0	0	0	0	0	0	0	0	0	0	0	0	0	0	0	0	0	0	0	0	0	0	0	0	0	0	0	0	0	0	0	0	0	0	0
Corynebacterium.geronticis	0	0	0	0	0.112169	0	0	0.239677	0	0	0	0	0	0	0	0	0	0	0	0	0	0	0	0	0	0	0	0	0	0	0	0	0	0	0	0	0	0	0	0	0	0	0	0	0	0	0	0	0	0	0	0	0	0	0	0	0	0	0	0
Corynebacterium.glaucum	0	0	0	0	0	0	0	0	0	0	0	0	0	0	0	0	0	0	0	0	0	0	0	0	0	0	0	0	0	0	0	0	0	0	0	0	0	0	0.200619	0	0	0	0	0	0	0	0	0	0	0	0	0	0	0	0	0	0	0	0	0
Corynebacterium.humireducens	0	0	0	0	0	0	0	0.263462	0	0	0	0	0	0	0	0	0	0	0	0	0	0	0	0	0	0	0	0	0	0	0	0	0	0	0	0	0	0	0	0	0	0	0	0	0	0	0	0	0	0	0	0	0	0	0	0	0	0	0	0
Corynebacterium.imitans	0	0	0	0	0	0.06909	0	0	0	0	0	0	0	0	0	0	0	0	0	0	0	0	0	0	0	0	0	0	0	0	0	0	0.123366	0	0	0	0	0	0	0	0	0	0	0	0	0	0	0	0	0	0	0	0	0	0	0	0	0	0	0
Corynebacterium.jeikeium	0	0	0	0	0	0	0.437316	0	0	0	0	0	0	0	0	0	0	0	0	0	0	0	0	0	0	0	0	0	0	0	0	0	0	0	0	0	0	0	0	0	0	0	0	0	0	0	0	0	0	0	0	0	0	0	0	0	0	0	0	0
Corynebacterium.kroppenstedtii	0	2.6464	0.67623	0	0	0	2.43887	1.25144	0.700257	0	0	0.164783	0.101643	0	0.344056	0.194468	0	0	0	0	0.33576	0	0.115413	0	0	0	0.153262	0	0.275906	0	0	0.268067	0.422969	13.0018	0.0897675	0	2.56715	0.103532	2.48767	0.112861	0	0	0	0.124156	0	0	0	0	0	0	0	0	0	0	0	0	0	0	0	0
Corynebacterium.kutscheri	0	0	0	0	0.169203	0	0	0	0	0	0	0	0	0	0	0	0	0	0	0	0	0	0	0	0	0	0	0	0	0	0	0	0	0	0	0	0	0	0	0	0	0	0	0	0	0	0	0	0	0	0	0	0	0	0	0	0	0	0	0
Corynebacterium.lactis	0	0	0	0	0.365023	0	0	0	0	0	0	0	0	0	0	0	0	0	0	0	0	0	0	0	0	0	0	0	0	0	0	0	0	0	0	0	0	0	0	0	0	0	0	0	0	0	0	0	0	0	0	0	0	0	0	0	0	0	0	0
Corynebacterium.maris	0	0	0	0	0.384035	0	0	0	0	0	0	0	0	0	0	0	0	0	0	0	0	0	0	0	0	0	0	0	0	0	0	0	0	0	0	0	0	0	0	0	0	0	0	0	0	0	0	0	0	0	0	0	0	0	0	0	0	0	0	0
Corynebacterium.matruchotii	0	0	0.443179	0	0	0	0	0.219551	0	0	0	0	0	0	0	0	0	0	0	0	0	0	0	0	0	0	0	0	0	0	0	0	0	0	0	0	0.496338	0	0	0	0	0	0	0	0	0	0	0	0	0	0	0	0	0.106101	0	0	0	0	0	0
Corynebacterium.minutissimum	0	0	0	0	1.97531	0	0	0.331157	0	0.18142	0	0	0	0	0	0	0	0	0	0	0	0	0	1.55127	0	0	0	0	0	0	0	0.0949404	0.14099	0	0	0	0	0	0	0	0	0	0	0	0	0	0	0	0	0	0	0	0	0	0	0	0	0	0	0
Corynebacterium.mustelae	0	0	0	0	0.328901	0	0	0.40617	0	0	0	0	0	0	0	0	0	0	0	0	0	0	0	0	0	0	0	0	0	0	0	0	0	0	0	0	0.266248	0	0	0	0	0	0	0	0	0	0	0	0	0	0	0	0	0	0	0	0	0	0	0
Corynebacterium.phocae	0	0	0	0	0.193919	0	0	0.620233	0	0	0	0	0	0	0	0	0	0	0	0	0	0	0	0	0	0	0	0	0	0	0	0	0	0	0	0	0.447033	0	0	0	0	0	0	0	0	0	0	0	0	0	0	0	0	0	0	0	0	0	0	0
Corynebacterium.provencense	0	0	0	0	0	0	0	0.232358	0	0	0	0	0	0	0	0	0	0	0	0	0	0	0	0	0	0	0	0	0	0	0	0	0	0	0	0	0	0	0	0	0	0	0	0	0	0	0	0	0	0	0	0	0	0	0	0	0	0	0	0
Corynebacterium.pseudotuberculosis	0	0	0	0	0	0	0	0	0	0	0	0	0	0	0	0	0	0	0	0	0	0	0	0	0	0	0	0	0	0	0	0	0	0	0	0	0	0	0	0	0	0	0	0	0	0	0	0	0	0	0	0	0	0	0	0	0	0	0	0
Corynebacterium.renale	0	0	0	0	0	0	0	0	0	0	0	0	0	0	0	0	0	0	0	0	0	0	0	0	0	0	0	0	0	0	0	0	0	0	0	0	0	0	0	0	0	0	0	0	0	0	0	0	0	0	0	0	0	0	0	0	0	0	0	0
Corynebacterium.resistens	0	0	0	0	0	0	0	0	0	0	0	0	0	0	0	0	0	0	0	0	0	0	0	9.25912	0	0	0	0	0	0	0	0	0	0	0	0	0	0	0	0	0	0	0	0	0	0	0	0	0	0	0	0	0	0	0	0	0	0	0	0
Corynebacterium.riegelii	0	0	0	0	0	0	0	0	0	0	0	0	0	0	0	0	0	0	0	0	0	0	0	0	0	0	0	0	0	0	0	0	0	0	0	0	0	0	0	0	0	0	0	0	0	0	0	0	0	0	0	0	0	0	0	0	0	0	0	0
Corynebacterium.sanguinis	0	0	0	0	0.216732	0	0.816696	0	0	0	0	0	0	0.219982	0	0	0	0	0	0	0	0	0	0	0	0	0	0	0	0	0	0.256898	0	0	0	0	0	0	0	0	0	0	0	0	0	0	0	0	0	0	0	0	0	0	0	0	0	0	0	0
Corynebacterium.segmentosum	0	1.17763	1.11559	0	162.527	0.0734082	0.928828	11.5466	0.775852	26.436	1.57677	0.785141	0.311937	0.125704	0	0	0.221447	5.78563	0.628145	0.420825	0.209162	0	0	19.8548	6.59181	0	0	0.731778	0.190069	1.26742	0	1.41294	6.81156	0.263068	0.0897675	1.05587	11.8332	0	0.537658	0	0.185199	0	8.08573	0	0	0	0	0.102507	0	0	18.4391	0.448013	0.0803493	0.135942	0	0.0731666	0.0703327	1.61795	0	0
Corynebacterium.simulans	0	0	0	0	1.69013	0	0	0.208574	0	0	0	0	0	0	0	0	0	0	0	0	0	0	0	15.7758	0	0	0	0	0	0	0	0	0	0.124846	0	0	0	0	0	0	0	0	0	0	0	0	0	0	0	0	0	0.329901	0	0	1.99921	0	0	0	0	0
Corynebacterium.singulare	0	0	0	0	0	0	0	0	0	0	0	0	0	0	0	0	0	0	0	0	0.721059	0	0	0.415518	0	0	0	0	0	0	0	0	0	0	0	0	0	0	0	0	0	0	0	0	0	0	1.07837	0	0	0	0	0.0977484	0	0	0	0	0	0	0	0
Corynebacterium.sp..2183	0	0	0	0	0.140686	0	0	0.338475	0	0	0	0	0	0	0	0	0	0	0	0	0	0	0	0	0	0	0	0	0	0	0	0	0	0	0	0	0	0	0	0	0	0	0	0	0	0	0	0	0	0	0	0	0	0	0	0	0	0	0	0
Corynebacterium.sp..2184	0	0	0	0	0.680616	0	0	0.354941	0	0	0	0	0	0	0	0	0	0	0	0	0	0	0	0	0	0	0	0	0	0	0	0	0	0	0	0	0	0	0	0	0	0	0	0	0	0	0	0	0	0	0	0	0	0	0	0	0	0	0	0
Corynebacterium.sp..LMM.1652	0	0	0	0	0.306087	0	0	0.292735	0	0	0	0	0	0	0	0	0	0	0	0	0	0	0	0	0	0	0	0	0	0	0	0	0	0	0	0	0	0	0	0	0	0	0	0	0	0	0	0	0	0	0	0	0	0	0	0	0	0	0	0
Corynebacterium.sp..NML98.0116	0	0	0	0	0.11407	0	0	0	0	0	0	0	0	0	0	0	0	0	0	0	0	0	0	0	0	0	0	0	0	0	0	0	0	0	0	0	0	0	0	0	0	0	0	0	0	0	0	0	0	0	0	0	0	0	0	0	0	0	0	0
Corynebacterium.stationis	0	0	0	0	0	0	0	0	0	0	0	0	0	0	0	0	0	0	0	0	0	0	0	0	0	0	0	0	0	0	0	0	0	0	0	0	0	0	0	0	0	0	0	0	0	0	0	0	0	0	0	0	0	0	0	0	0	0	0	0
Corynebacterium.striatum	0	0.289275	0.233051	0	0.117872	0	0	0.232358	0	0.222496	0	0	0	0	0.242244	0	0.0996513	0.141979	0	0.111544	0	0	0.192355	967.699	0	0.0808655	0	0.0908415	0	0.152471	0	0.0949404	0.185049	11.3387	0	0	0	0	0.232718	0.10032	0	0	0	0	0.350202	0	0	0.151063	2.58491	0.0881518	0.287129	0.366556	0	0.129311	0.262128	0.154035	0.0777362	0	0	0
Corynebacterium.timonense	0	0	0	0	1.01902	0	0	0.951389	0	0	0	0	0	0	0	0	0	0	0	0	0	0	0	0	0	0	0	0	0	0	0	0	0	0	0	0	0	0	0	0	0	0	0	0	0	0	0	0	0	0	0	0	0	0	0	0	0	0	0	0
Corynebacterium.ulcerans	0	0	0	0	0	0	0	0	0	0	0	0	0	0	0	0	0	0	0	0	0	0	0	0.131581	0	0	0	0	0	0	0	0	0	0	0	0	0	0	0	0	0	0	0	0	0	0	0	0	0	0	0	0	0	0	0	0	0	0	0	0
Corynebacterium.urealyticum	0	0	0	0	0	0	0	0.826977	0	0	0	0	0	0	0	0	0	0	0	0	0	0	0	0	0	0	0	0	0	0	0	0	0	0	0	0	0	0.214204	0	0	0	0	0	0	0	0	0	0	0	0	0	0.191424	0	0	0	0	0	0	0	0
Corynebacterium.ureicelerivorans	0	0.781977	0	0	0.117872	0	1.18299	0.223211	0.302384	0.208804	0.305575	0.151859	0.115662	0.287323	0	0	0	0	0	0	0	0	0	0	0	0	0	0	0	0	0	0	0.25995	0	0.129265	0	0.473329	0	0.838587	0	0	0	0	0	0.602807	0.377471	3.86922	0	0	0	0	0	0	0	0	0	0	0	0	0
Corynebacterium.virus.BFK20	0	0	0	0	0	0	0	0	0	0	0	0	0.00350491	0	0	0	0	0	0	0	0	0	0	0	0	0	0	0	0	0	0	0	0	0	0	0	0	0	0	0	0	0	0	0	0	0	0	0	0	0	0	0	0	0	0	0	0	0	0	0
Corynebacterium.virus.C3PO	0	0	0	0	0	0	0	0	0	0	0	0	0	0	0	0	0	0	0	0	0	0	0	0	0	0	0	0	0	0	0	0	0	0	0	0	0	0	0	0	0	0	0	0	0	0	0	0	0	0	0	0	0	0	0	0	0	0	0	0
Corynebacterium.virus.Darwin	0	0	0.00191025	0	0	0	0	0	0	0	0	0	0	0	0	0	0	0	0	0	0	0	0	0	0	0	0	0	0	0	0	0	0	0	0	0	0	0	0	0	0	0	0	0	0	0.002949	0	0	0	0	0	0	0	0	0	0	0	0	0	0
Corynebacterium.virus.P1201	0	0	0	0	0	0	0	0	0	0	0	0	0	0	0	0	0	0	0	0	0	0	0	0	0	0	0	0	0	0	0	0	0	0	0	0	0	0	0	0	0	0	0	0	0	0	0	0	0	0	0	0	0	0	0	0	0	0	0	0
Corynebacterium.virus.Zion	0	0	0	0	0	0	0	0	0	0	0	0	0	0	0	0	0	0	0	0	0	0	0	0	0	0	0	0	0	0	0	0	0	0	0	0	0	0	0	0	0	0	0	0	0	0	0	0	0	0	0	0	0.00321397	0	0	0.00385087	0	0	0	0
Corynebacterium.vitaeruminis	0	0	0	0	0	0	0	0	0	0	0	0	0	0	0	0	0	0	0	0	0	0	0	0	0	0	0	0	0	0	0	0	0	0	0	0	0	0	0	0	0	0	0	0	0	0	0	0	0	0	0	0	0	0	0	0	0	0	0	0
Corynebacterium.xerosis	0	0	0	0	0.08175	0	0	0	0	0	0	0	0	0	0	0	0	0	0	0	0	0	0	0	0	0	0	0	0	0	0	0	0	0	0	0	0	0	0	0	0	0	0	0	0	0	0	0	0	0	0	0	0	0	0	0	0	0	0	0
Cosavirus.JMY.2014	0	0	0	0	0	0	0	0	0	0	0	0	0	0	0	0	0	0	0	0	0	0	0	0	0	0	0	0	0	0	0	0	0	0	0	0	0	0	0	0	0	0	0	0	0	0	0	0	0	0	0	0	0	0	0	0	0	0	0	0
Cotesia.congregata.bracovirus	0	0	0	0	0	0	0.00373774	0	0	0	0	0	0.00350491	0	0	0	0	0	0	0.00507018	0	0	0	0	0	0	0	0	0.00613125	0	0	0	0	0.00445878	0	0.00946972	0	0	0	0	0	0	0	0.0137951	0	0	0	0.00269755	0	0	0	0	0	0	0.00391235	0	0	0	0	0
Cotia.virus	0	0	0.00191025	0	0	0.00215906	0	0	0	0.00342302	0.00305575	0	0	0	0	0	0	0	0	0	0.00550427	0.00639302	0	0	0.0141152	0	0	0	0	0	0	0	0	0	0	0.00473486	0	0	0	0	0	0.00612448	0	0	0.00287051	0	0	0	0.00601843	0	0.00448639	0.00407285	0	0	0	0	0	0	0	0
Cotton.chlorotic.spot.virus	0	0	0	0.00730965	0	0	0	0	0	0	0	0	0	0	0	0	0	0	0	0	0	0	0	0	0	0	0	0	0	0	0	0	0	0	0	0	0	0	0	0	0	0	0	0	0	0	0	0	0	0	0	0	0	0	0	0	0	0	0	0
Cowpea.mosaic.virus	0	0	0	0	0	0	0	0	0	0	0	0	0	0	0	0	0	0	0	0	0	0	0	0	0	0	0	0	0	0	0	0	0	0	0	0	0	0	0	0	0	0	0	0	0	0	0	0	0	0.00367299	0	0	0	0	0	0	0	0	0	0
Cowpox.virus	0	0	0	0	0	0	0	0.00365919	0	0	0	0	0	0	0.00702155	0	0	0	0.00705781	0	0	0	0	0.0069253	0.00705761	0	0	0	0	0	0	0.00558473	0	0	0	0	0.00328701	0	0	0	0.00363136	0	0	0	0	0.00589799	0.00759414	0	0	0	0	0.00407285	0	0	0	0	0	0	0	0
Crassaminicella.sp..SY095	0	0	0	140.509	0	0	0	0	0	0	0	0	0	0	0	0	0	0	0	0	0	0	0	0	0	0	0	0	0	0	0	0	0	0	0	0	0	0	0	0	0	0	0	0	0	0	0	0	0	0	0	0	0	0	0	0	0	0	0	0
Cricetid.gammaherpesvirus.2	0	0	0	0	0	0	0	0	0	0	0	0	0	0	0	0	0	0	0	0	0	0	0	0	0	0	0	0	0	0	0	0	0	0.00445878	0	0.00473486	0	0	0	0	0	0	0	0	0	0	0	0	0	0	0	0	0	0	0	0	0.00370172	0	0	0
Crimean.Congo.hemorrhagic.fever.orthonairovirus	0	0	0	0	0	0	0	0	0	0	0	0	0	0	0	0	0	0	0	0	0	0	0	0	0	0	0	0	0	0	0	0	0	0	0	0	0	0	0	0	0	0	0	0	0	0	0	0	0	0	0	0	0.00321397	0	0	0	0	0	0	0
Croceibacter.phage.P2559Y	0	0	0	0	0	0	0	0	0	0	0	0	0	0	0	0	0	0	0	0	0	0	0	0	0	0	0	0	0	0	0	0	0	0	0	0	0	0	0	0	0	0	0	0	0	0	0	0	0	0	0	0	0	0.00331566	0	0	0	0	0	0
Croceicoccus.marinus	0	0	0	0	0	0.0604538	0	0	0	0	0	0	0	0	0	0	0	0	0	0	0	0	0	0	0	0	0	0	0	0	0	0	0	0	0	0	0	0	0	0	0	0	0	0	0	0	0	0	0	0	0	0	0	0	0	0	0	0	0	0
Croceicoccus.naphthovorans	0	0	0	0	0	0	0	0	0	0	0	0	0	0	0	0	0.110724	0	0	0	0.544922	0	0	0.145431	0	0	0	0	0.3924	0	0	0	0.167425	0	0	0	0	0	0	0	0	0	0	0	0	0	0	0	0	0	0	0	0	0	0	0	0	0	0	0
Cronobacter.phage.CR5	0	0	0	0	0	0	0	0	0	0	0	0	0	0	0	0	0	0	0	0	0	0	0	0	0	0	0	0	0	0	0	0	0	0	0	0	0	0	0	0	0	0	0	0	0	0	0	0	0	0	0	0	0	0	0	0	0	0	0	0
Cronobacter.phage.S13	0	0	0.00191025	0	0	0	0	0	0	0	0	0	0	0	0	0	0	0	0	0	0	0	0	0	0	0	0	0	0	0	0	0	0	0	0	0	0	0	0	0	0.00363136	0	0	0	0	0	0	0	0	0	0	0	0	0	0	0	0	0	0	0
Cronobacter.phage.vB_CsaM_GAP32	0	0	0	0	0	0	0	0	0	0	0	0	0	0	0	0	0	0	0	0	0	0	0	0.0069253	0.00352881	0	0	0	0	0	0	0	0	0	0	0	0	0.00357006	0	0	0.00363136	0	0	0	0	0	0	0	0	0	0	0	0	0	0	0	0	0	0	0.00377089
Cronobacter.sakazakii	0	0	0	0	0	0	0	0	0	0	0	0	0	0	0	0	0	0	0	0	0	0	0	0	0	0	0	0	0	0	0	0	0	0	0	0	0	0	0	0	0	0	3.78139	0	0	0	0	0	0	0	0	0	0	0	0	0	0	0	0	0
Cronobacter.virus.Esp2949.1	0.0112186	0	0.00191025	0.00243655	0	0.00215906	0	0	0	0.0102691	0.00305575	0.00646207	0	0	0.00702155	0.022316	0.0110724	0	0.0282312	0.0253509	0.00550427	0.012786	0	0.0138506	0.0388169	0.0161731	0.0170291	0.0151402	0.00613125	0	0	0.00558473	0.00440593	0.00891756	0	0.00946972	0.013148	0.00357006	0.0200619	0.0167201	0	0.012249	0.0287339	0.0137951	0	0.002949	0.0341736	0.00809264	0.0210645	0.0404029	0.00448639	0.0081457	0.0224978	0.0265252	0.0195618	0.030807	0.0407189	0.0323589	0.0552124	0.0452506
Cryptococcus.gattii.VGI	0.0542234	0.145571	0.0783204	0.0146193	0.0228139	0.00431813	0.0186887	0.0750134	0.0755959	0.0342302	0.061115	0.129241	0.0315442	0.0718307	0.0386185	0.178528	0.110724	0.092286	0.0635203	0.116614	0.0495384	0.121467	0.109917	0.0623277	0.0988066	0.0970386	0.119204	0.0706545	0.0797062	0.114354	0.050358	0.0726015	0.0396533	0.0222939	0.0287256	0.0662881	0.0723142	0.0678312	0.0200619	0.0961405	0.0689958	0.0673692	0.0402275	0.110361	0.0373166	0.109113	0.0493619	0.0782288	0.11435	0.0734598	0.0538367	0.0610927	0.0642794	0.0464192	0.0391235	0.0847192	0.092543	0.0566281	0.0844426	0.0527924
Cryptococcus.neoformans	0.471183	4.66013	0.744999	0.151066	0.530424	0.136021	0.592432	0.645847	0.354107	0.496338	0.436972	0.558969	0.494193	0.260386	0.172028	0.551524	0.332171	0.468529	0.917515	0.365053	0.198154	0.863058	0.467148	0.422443	0.688117	0.291116	0.698194	0.333085	0.183937	0.44312	0.415453	0.407685	0.348068	0.36562	0.757637	1.59565	0.256387	0.52837	0.204631	0.413822	0.573754	0.747186	0.494224	0.758731	0.275569	0.772637	0.410084	0.137575	1.71826	2.19645	0.54734	1.43772	1.16346	0.374669	0.324725	0.635394	0.462715	1.70693	0.776222	0.55432
Cryptomonas.paramecium	0.875054	1.5061	1.48618	0.76264	1.64451	0.496585	0.691482	1.65395	1.85807	6.85288	3.75246	13.5283	16.5607	0.592603	1.10941	0.857573	0.282345	1.66115	5.32864	0.0963334	0.48988	3.4778	1.26405	0.33934	1.7397	0.107821	0.896868	0.151402	0.263644	0.466944	1.86324	1.3906	0.638859	1.40452	0.542196	1.79451	2.31734	4.69106	2.8528	2.46621	4.04533	22.7831	11.7522	20.0443	0.832448	6.02185	1.34037	0.102507	0.358096	0.918248	0.125619	1.18113	0.443528	0.235412	0.0860718	0.200245	0.244314	0.954588	0.305292	0.230024
Cryptophlebia.leucotreta.granulovirus	0	0	0	0	0	0	0	0	0	0.00342302	0	0	0	0	0	0	0	0	0	0	0	0	0	0	0	0	0	0	0	0	0	0	0	0	0	0	0	0	0	0	0	0	0	0	0	0	0	0.00269755	0	0	0	0	0	0	0	0	0	0	0	0
Cryptosporidium.parvum	1.49956	2.71919	1.48427	0.728528	2.30231	0.606697	0.655973	1.38866	1.11007	1.61224	0.840331	3.05333	1.46155	0.633008	0.421293	0.698173	0.315562	0.972553	2.56904	0.263649	0.379794	2.21198	0.961775	0.380891	1.23508	0.269552	1.05013	0.166543	0.355612	0.424061	2.24093	1.77594	0.731384	1.76568	0.800726	1.39678	0.51606	1.31735	1.09939	0.647903	1.04583	3.30722	1.44244	3.15908	0.944398	4.73019	0.535387	0.205013	0.352078	0.631754	0.264697	0.940828	0.408174	0.265252	0.230829	0.231052	0.307243	0.873691	0.376744	0.365776
Cucumber.green.mottle.mosaic.virus	0	0	0	0.0292386	0	0	0	0	0	0	0	0	0	0	0	0	0	0	0	0	0	0	0	0	0	0	0	0	0	0	0	0	0	0	0	0	0	0	0	0	0	0	0	0	0	0	0	0	0	0	0	0	0	0	0	0	0	0	0	0
Cucumber.leaf.spot.virus	0	0	0	0	0	0	0	0	0	0	0	0	0	0	0	0	0	0	0	0	0	0	0	0	0	0	0	0	0	0	0	0	0	0	0	0.00473486	0	0	0	0	0	0	0	0	0	0	0	0	0	0	0	0	0	0	0	0	0	0	0	0
Cucumber.mottle.virus	0	0	0	0	0	0	0	0	0	0	0	0	0	0	0	0	0	0	0	0	0	0	0	0	0	0	0	0.00504675	0	0	0	0	0	0	0	0	0	0	0	0	0	0	0	0	0	0	0	0	0	0	0	0	0	0	0	0	0	0	0	0
Culex.flavivirus	0	0	0	0	0	0	0	0	0	0	0	0	0	0	0	0	0	0	0	0	0	0	0	0	0	0	0	0	0	0	0	0	0	0	0	0	0	0	0	0	0	0	0	0	0	0	0.00379707	0	0	0	0	0	0	0	0	0	0	0	0	0
Culex.Iflavi.like.virus.1	0	0	0	0	0	0	0	0	0	0	0	0	0	0	0	0	0	0	0	0	0	0	0	0	0	0	0	0	0	0	0	0	0	0	0	0	0	0	0	0	0	0	0	0	0	0	0	0	0	0	0	0	0	0	0	0	0	0	0	0
Culex.negev.like.virus.3	0	0	0	0	0	0	0	0	0	0	0	0	0	0	0	0	0	0	0	0	0	0	0	0	0	0	0	0	0	0	0	0	0	0	0	0	0	0	0	0	0	0	0.00574679	0	0	0	0	0	0	0	0	0	0	0	0	0	0	0	0	0
Cuniculiplasma.divulgatum	0.0112186	0	0	0	0	0	0	0.00365919	0	0	0	0.00646207	0	0	0	0.01594	0	0	0.00705781	0.0152105	0	0.00639302	0.00549586	0	0	0	0.00567638	0.00504675	0.00613125	0	0.0125895	0.0111695	0	0.00891756	0	0.00946972	0.019722	0.00357006	0.00802475	0.0125401	0.0108941	0	0.00574679	0.0137951	0	0.011796	0	0.00809264	0.00902764	0.00367299	0.00897278	0.00407285	0	0.00663131	0	0.00770175	0.00740344	0.00404486	0.00649558	0
Cupriavidus.gilardii	0	0	0	0	0	0	0	0	0.385937	0	0	0	0	0	0.17905	0	0	0	0	0	0	0	0	0	0	0	0	0	0	0	0	0	0	0	0	0	0	0	0	0	0	0	0	0	0.642994	0.362727	1.95929	0.105204	0	0	0	0	0	0	0	0	0	0	0	0
Cupriavidus.metallidurans	0	0	0	0	0	0	0	0	0	0	0	0	0	0	0	0	0	0	0	0	0	0	0	0	0	0	0	0	0	0	0	0	0	0	0	0	0.354997	0.121382	0.453398	0	0.210619	0	0	0	0	0	0	0	0	0	0	0	0	0	0	0	0	0	0	0
Cupriavidus.necator	0	0	0	0	0	0	0	0	0	0	0	0	0	0	0	0	0	0	0	0	0	0	0	0	0	0	0	0	0	0	0	0	0	0	0	0	0	0	0.240743	0	0	0	0	0	0	0	0	0	0	0	0	0	0	0	0	0	0	0	0	0
Cupriavidus.pauculus	0	0	0	0	0	0	0	0	0	0	0	0	0	0	0	0	0	0	0	0	0	0	0	0	0	0	0	0	0	0	0	0	0	0	0	0	0	0	0.220681	0	0	0	0	0	0	0	0	0	0	0	0	0	0	0	0	0	0	0	0	0
Cupriavidus.taiwanensis	0	0	0	4.4735	0	0	0	0	0.175064	0	0	0	0	0.143661	0	0	0.0996513	0	0	0	0	0	0	0	0	0	0	0	0.251381	0	0	0	0	0	0	0	0.387867	0.0999618	0.40525	0.1045	0.13436	0.0918671	0	0	0	0	0	0.113297	0	0	0	0.101821	0	0	0.0821594	0	0	0	0	0.0641051
Curtobacterium.flaccumfaciens	0	0.434846	0	0	0	0	1.02227	0	0	0	0	0	0	0	0	0	0.310026	0.113583	0.134098	0.238298	1.78338	0	0	0	0	0	0	0	0	0	0	0.340669	0	0	0.208261	0	0	0	0	0	0	0	0	0	0	0	0	0	0	0	0	0	0	0	0	0	0	0	0	0
Cutibacterium.acnes	2.59338	220.098	41.3207	3.60609	3.17684	5.8122	224.016	77.6187	39.2223	8.36243	3.38883	2.39743	5.09615	25.4056	6.516	5.29527	3.61513	1.54757	0.825764	1.156	31.2642	1.464	2.2588	1.95293	0.846913	0.652315	2.12864	0.676264	8.39981	0.962476	2.81375	7.11495	21.9635	2.9963	6.93723	1.67141	67.0615	5.76922	93.4161	2.85077	5.6286	3.4787	8.80983	6.45611	17.3034	12.489	39.4212	4.66406	0.19259	0.253436	8.63181	1.89795	0.440314	2.61274	10.4225	1.18222	2.44684	2.90017	1.10425	3.90664
Cutibacterium.avidum	0	0	0	0	0	0.0993169	0	0	0.214851	0.246457	0	0	0	0	0	0	0	0	0	0	0.48988	0	0	0	0	0	0	0	0	0	0	0	0	0	0	0	0.552217	0	0.481485	0	0	0	0	0	0	0	0	0	0	0	0	0	0	0	0	0	0	0	0.120168	0
Cutibacterium.granulosum	0.0860096	1.15897	0.305641	0	2.64452	0	5.70005	2.19917	1.02651	0.167728	0	0	0.084118	2.54999	0.175539	0.162588	0	0	0	0	0.341264	0	0	0	0	0	0	0	0	0	0	0.251313	0	0.120387	0.193898	0	1.94591	0.189213	2.66021	0	0.130729	0.226606	0	0.482829	0	0	0	0.105204	0	0	1.05879	0	0	0.145889	0.242566	0	0	0	0	0.0716468
cyanobacterium.endosymbiont.of.Epithemia.turgida	0	0	0	0	0	0	0	0	0	0	0	0	0	0	0	0	0	0	0	0	0	0	0	0	0	0	0	0	0	0	0	0	0	0	0	0	0	0	0	0	0	0	0	0	0	0	0	0	0	0	0	0	0	0	0	0	0	0.0728076	0	0
Cyanobium.sp..NIES.981	0	0	0	0	0	0	0	0	0	0	0	0	0	0	0	0	0	0	0	0	0	0	0	0	0	0	0	0	0	0	0	0	0	0	0	0	0	0	0	0	0	0	0	0	0	0	0	0.0917166	0	0	0	0	0	0	0	0	0	0	0	0
Cyanophage.NATL1A.7	0	0	0	0	0	0	0	0	0	0	0	0	0	0	0	0	0	0	0	0	0	0	0	0	0	0	0	0	0	0	0	0	0	0	0	0	0	0	0	0	0	0	0	0	0	0	0	0	0	0	0	0	0	0	0	0	0	0	0	0
Cyanophage.NATL2A.133	0	0	0	0	0	0	0	0	0	0	0	0	0	0	0	0	0	0	0	0	0	0	0	0	0	0	0	0	0	0	0	0	0	0	0.0035907	0	0	0	0	0	0	0	0	0	0	0	0	0	0	0	0	0	0	0	0	0	0	0	0	0
Cyanophage.P.RSM1	0	0	0	0	0	0	0	0	0	0.00342302	0.00305575	0	0	0	0	0.003188	0	0	0	0	0	0	0	0	0.00352881	0	0	0	0	0	0.00629475	0	0	0	0	0	0	0	0	0	0	0	0	0	0	0	0	0	0	0	0	0	0.00321397	0	0	0.00770175	0	0.00404486	0.00974337	0
Cyanophage.P.RSM6	0	0	0	0	0	0	0	0	0	0	0	0	0	0	0	0	0	0	0	0	0	0	0	0	0	0	0	0	0	0	0	0	0	0	0	0	0	0	0	0	0	0	0	0	0	0	0	0	0	0	0	0	0	0	0	0.00385087	0	0	0	0
Cyanophage.P.TIM40	0	0	0	0	0	0	0	0	0	0	0	0	0	0	0	0	0	0	0	0	0	0	0	0	0	0	0	0	0	0	0	0	0	0	0	0	0	0	0	0	0	0	0	0	0	0	0	0	0	0	0	0	0	0	0	0	0.00370172	0	0	0
Cyanophage.PSS2	0	0	0	0	0	0	0	0	0	0	0	0	0	0	0	0	0	0	0	0	0.00550427	0	0	0	0	0	0	0	0	0	0	0	0	0	0	0	0	0	0	0	0	0	0	0	0	0	0	0	0	0	0	0	0	0	0	0	0	0	0	0
Cyanophage.S.RIM50	0	0.00186629	0	0	0	0	0	0	0	0	0	0	0	0	0	0	0	0	0	0	0.00550427	0	0	0	0	0	0	0	0	0	0	0	0.00440593	0	0	0	0	0	0	0	0	0	0	0	0	0	0	0	0	0	0	0	0	0	0	0	0	0	0	0
Cyanophage.S.TIM5	0	0	0	0	0	0	0	0	0	0	0	0	0	0	0	0	0	0	0	0	0	0	0	0	0	0	0	0	0	0	0	0.00558473	0	0	0	0	0	0.00357006	0	0	0	0	0	0	0	0	0	0	0	0	0	0	0	0	0	0.00385087	0	0.00404486	0.00324779	0
Cyanophage.Syn30	0	0	0	0	0	0	0	0	0	0.00342302	0	0	0	0	0	0	0	0	0	0	0	0	0	0	0	0	0	0	0	0	0	0	0	0	0	0	0	0	0	0	0	0	0	0.0137951	0	0	0	0	0	0	0	0	0	0	0	0	0	0	0	0
Cynomolgus.cytomegalovirus	0	0.00559888	0	0	0	0	0	0	0	0.00342302	0	0	0	0	0	0	0	0	0	0.00507018	0	0	0	0	0	0	0	0	0	0	0	0	0	0	0	0.00473486	0	0	0	0	0.00363136	0	0	0	0.00287051	0	0	0	0	0	0	0	0	0	0	0	0	0	0	0
Cyprinid.herpesvirus.1	0.0224373	0	0.00191025	0	0.00380232	0	0.00186887	0.00731838	0.00795746	0.0171151	0.0061115	0	0	0	0.0140431	0.03188	0.0276809	0	0.00705781	0.0152105	0.0165128	0.0319651	0.00549586	0	0.0247016	0.00539104	0.0283819	0.0100935	0.0306562	0.0190589	0.00629475	0.0111695	0	0.00891756	0	0.0142046	0.013148	0.0142803	0.00802475	0.0209001	0.0363136	0	0.0114936	0	0.00861153	0.014745	0	0.00809264	0.0270829	0.00734598	0.0269183	0.0122185	0.0417816	0.0696288	0.0273865	0.030807	0.0629293	0.0202243	0.0357257	0.00377089
Cyprinid.herpesvirus.2	0	0	0	0	0	0	0	0	0	0	0	0	0	0	0	0	0	0	0	0	0	0.00639302	0	0	0	0	0	0	0	0	0	0	0.00440593	0	0	0	0	0	0	0	0.00363136	0	0	0	0	0	0	0	0	0.00367299	0	0	0	0	0	0	0	0	0	0
Cyprinid.herpesvirus.3	0.00373955	0.00373259	0	0	0	0	0	0.0182959	0.00397873	0.00684604	0	0	0	0	0.00702155	0	0	0	0	0.00507018	0	0	0	0	0	0	0.0113528	0	0.00613125	0.00476473	0	0	0.00440593	0	0.0035907	0	0.00986102	0	0	0	0	0	0	0	0.00861153	0	0.00379707	0	0.00601843	0.00367299	0	0.00407285	0.00321397	0.0132626	0.00391235	0.00770175	0	0	0	0.00377089
Cytophagales.bacterium.TFI.002	0	0	0	0	0	0.110112	0	0	0	0	0	0	0	0	0.27033	0	0	0	0	0	0	0	0	0	0	0	0	0	0	0	0	0	0	0	0	0	0	0	0	0	0	0	0	0	0	0	0	0	0	0	0	0	0	0.258621	0	0	0	0	0	0
Dahlia.mosaic.virus	0.00373955	0	0	0	0	0	0	0	0	0	0	0	0	0	0	0	0	0	0	0	0	0	0	0	0	0	0	0	0	0	0	0	0	0	0	0	0	0	0	0	0	0	0	0	0	0	0	0	0	0	0	0	0	0	0	0	0	0	0	0
Danaus.plexippus.plexippus.iteravirus	0	0	0	0	0	0	0	0	0	0	0	0	0	0	0	0	0	0	0	0	0	0	0	0	0	0	0	0	0	0	0	0	0	0	0	0	0	0	0	0	0	0	0	0	0	0	0	0	0	0	0	0	0	0	0	0	0	0	0	0.00377089
Daphnis.nerii.cypovirus	0	0	0	0	0	0	0	0	0	0	0	0	0	0	0	0	0	0	0	0	0	0	0	0	0	0	0	0	0	0	0	0	0	0	0	0	0	0	0	0	0	0	0	0	0	0	0	0	0	0	0.00448639	0	0	0	0	0	0	0	0	0
Datura.yellow.vein.nucleorhabdovirus	0	0	0	0	0	0	0	0	0	0	0	0	0	0	0	0	0	0	0	0	0	0	0	0	0	0	0	0	0	0	0	0	0	0	0	0	0	0	0	0	0	0	0	0	0	0	0	0	0	0	0	0	0	0	0	0	0	0.00404486	0	0
Debaryomyces.hansenii	0.0673118	0.0559888	0.0477564	0.0170558	0.0247151	0.0453403	0.00186887	0.0457399	0.393894	0.0616143	0.0825053	0.0678517	0.0385541	0.0808095	0.0526616	0.0669481	0.060898	0.0780882	0.134098	0.0557719	0.0495384	0.0383581	0.0439669	4.55685	0.109393	0.0485193	0.130557	0.0757012	0.0367875	0.0428826	0.025179	0.10611	0.0176237	0.378997	0.0323163	0.15625	0.0328701	0.0285605	0.0401238	0.0501602	0.0689958	0.0306224	0.0574679	0.0275902	0.126302	0.521972	0.565764	0.0701362	0.0451382	0.0587679	0.0852414	0.126258	0.0417816	0.0629975	0.559466	0.030807	0.0296138	0.0283141	0.0194867	0.0150835
Dechloromonas.aromatica	0.0635723	0	0	0	0.0969593	0	0	0	0	0	0	0	0	0	0	0	0	0	0	0	0	0	0	0	0	0	0	0	0	0	0	0	0	0	0	0	0	0	0	0	0	0	0	0	0	0	0	0	0	0	0	0	0	0	0	0	0	0	0	0
Deep.sea.thermophilic.phage.D6E	0	0	0	0	0	0	0	0	0	0	0	0	0	0	0	0	0	0	0	0	0	0	0	0	0	0	0	0	0	0	0	0	0	0	0	0	0	0	0	0	0	0	0	0	0.00287051	0	0.00759414	0	0	0	0	0	0	0	0	0	0	0	0	0
Dehalococcoides.mccartyi	0	0	0	0	0	0	0	0	0	0	0	0	0	0	0	0	0	0	0	0	0	0	0	0	0	0	0	0	0	0	0	0	0	0	0.0682233	0	0	0	0	0	0	0	0	0	0	0	0	0	0	0	0	0	0	0	0	0	0	0	0	0
Delftia.tsuruhatensis	0	0	0	0	0	0	0	0	0	0	0	0	0	0	0	0	0	0	0	0	0	0	0	0	0	0	0	0	0.300431	0	0	0	0	0	0	0	0	0	0	0	0	0	0	0	0	0	0	0	0	0	0	0	0	0	0	0	0	0	0	0
Delftia.virus.PhiW14	0	0	0	0	0	0	0	0	0	0	0	0	0	0	0	0	0	0	0	0	0	0	0	0	0	0	0	0	0	0	0	0	0	0	0	0	0	0	0	0	0	0	0	0	0	0	0	0	0	0	0	0	0	0	0	0	0	0	0	0
Deltapapillomavirus.4	0	0	0	0	0	0	0	0	0	0	0	0	0	0	0	0	0	0	0	0	0	0	0	0	0	0	0	0	0	0	0	0	0	0	0	0	0	0	0	0	0	0	0	0	0	0	0	0	0	0	0	0	0	0	0	0	0.00370172	0	0	0
Dengue.virus	0	0	0	0	0	0	0	0	0	0	0	0	0	0	0	0.003188	0	0	0.00705781	0	0.00550427	0	0.00549586	0	0.00352881	0	0	0	0	0.00476473	0.00629475	0.00558473	0	0	0	0.00946972	0	0.0107102	0	0.00418002	0	0	0	0	0.00287051	0.00589799	0	0	0	0.00367299	0.00897278	0	0	0	0	0.00770175	0	0.00404486	0	0
Dermacoccus.nishinomiyaensis	0	0	0	0	0	0	0.633547	0	0	0.133498	0	0	0	0	0	0	0	0	0	0	0.324752	0	0	0	0	0	0	0	0	0	0	0	0	0	0	0	0	0	0	0	0	0	0	0	0.582714	0.350931	14.4137	0	0	0	0	0	0	0	0	0	0	0	0	0
Dermatophilus.congolensis	0	0	0	0	0.55704	0	0	0	0	0	0	0	0	0	0	0	0	0	0	0	0	0	0	0	0	0	0	0	0	0	0	0	0	0	0	0	0	0	0	0	0	0	0	0	0	0	0	0	0	0	0	0	0	0	0	0	0	0	0	0
Desulfitobacterium.dehalogenans	0	0	0	0	0	0	0	0	0	0	0	0	0	0	0	0	0	0	0	0	0	0	0	0	0	0	0	0	0	0	0	0	0	0	0	0	0	0	0	25.7782	0	0	0	0	0	0	0	0	0	0	0	0	0	0	0	0	0	0	0	0
Desulfitobacterium.hafniense	0	0	0	0	0	0	0	0	0	0	0	0	0	0	0	0	0	0	0	0	0	0	0	0	0	0	0	0	0	0	0	0	0	0	0	0	0	0	0	0.200641	0	0	0	0	0	0	0	0	0	0	0	0	0	0	0	0	0	0	0	0
Desulfosarcina.alkanivorans	0.099098	0	0	0	0	0	0	0	0	0.130075	0.128342	0.171245	0.143702	0	0.238733	0.0892641	0	0	0.112925	0.106474	0	0.0958953	0	0	0	0.0862566	0	0.100935	0	0	0	0	0	0	0	0	0	0	0	0.108681	0	0	0	0	0	0	0	0	0.0932856	0.0661138	0	0	0	0	0	0.0770175	0	0	0	0
Desulfotalea.psychrophila	0	0	0	0	0	0	0	0	0	0	0	0	0	0	0	0	0	0	0	0	0	0	0	0	0	0	0	0	0	0	0	0	0	0	0	0	0	0	0	0	0	0	0	0	0	0.23592	0	0	0	0	0	0	0	0	0	0	0	0	0	0
Desulfovibrio.ferrophilus	0.108447	0.852896	0	0	0	0	0	0	0	0.24988	0.409471	0.345721	0.112157	0.273855	0	0.408064	0.238056	0.298155	0.374064	0.268719	0	0.255721	0.164876	0.277012	0.257603	0.398937	0.278142	0.393646	0	0.343061	0	0.161957	0	0	0	0	0	0.182073	0	0.300961	0.286877	0.0918671	0	0.165541	0.261216	0	0	0.272452	0.174534	0.124882	0.278156	0.211788	0.23462	0.165783	0.164319	0.250307	0.196191	0.15775	0.178628	0.214941
Desulfurispirillum.indicum	0	0	0	0	0	0	0	0	0	0	0	0	0	0	0	0	0	0	0	0	0	0	0	0	0	0	0	0	0	0	0	0	0	0	0	0	0	0	0	0	0	0	0	0	0	0	0	0	0	0	0	0	0	0	0	0	0	0	0	0
Desulfurivibrio.alkaliphilus	0	0	0	0	0	0	0	0	0	0	0	0	0	0	0	0	0	0	0	0	0	0	0	0	0	0	0	0	0	0	0	0	0	0	0	0	0	0	0	0	0	0	0	0	0	0	0	0	0	0	0	0	0	0	0	0	0	0	0	0
Desulfurococcus.amylolyticus	0.00186977	0	0	0	0.00190116	0	0	0	0	0.00342302	0.00916725	0	0	0	0	0	0	0	0	0	0	0	0	0	0	0	0.0113528	0	0	0	0	0	0.00440593	0	0	0	0	0.00714013	0	0	0.00363136	0	0	0	0	0	0	0.00269755	0.00300921	0	0.00448639	0	0	0	0	0	0	0	0.00324779	0
Desulfurococcus.mucosus	0	0	0	0	0	0.00215906	0.00186887	0	0	0	0	0	0	0	0	0	0	0	0.00705781	0	0	0	0	0	0	0	0	0	0	0	0	0	0.00440593	0.00445878	0.0107721	0	0	0	0	0	0	0.00612448	0	0	0	0	0	0	0	0	0	0	0	0	0	0	0	0	0	0.00754177
Desulfuromonas.soudanensis	0	0	0	0	0	0	0	0	0	0	0	0	0	0	0	0	0	0	0	0	0	0	0	0	0	0	0	0.121122	0	0	0	0	0	0	0	0	0	0	0	0	0	0	0	0	0	0	0	0	0	0	0	0	0	0	0	0	0	0	0	0
Dialister.pneumosintes	0	0	0	0	0	0	0	0	0	0	0	0	0	0	0	0	0	0	0	0	0	0	0	0	0	0	0	0	0	0	0	0	0	0	0	0	0	0	0	0	0	0	0	0	0	0.580952	0	0	0	0	0	0	0	0	0	0	0	0	0	0
Diatom.colony.associated.dsRNA.virus.12	0	0	0	0	0	0	0	0	0	0	0	0	0	0	0	0	0	0	0	0	0	0	0	0	0	0	0	0	0	0	0	0	0	0	0	0.00473486	0	0	0	0	0	0	0	0	0	0	0	0	0	0	0	0	0	0	0	0	0	0	0	0
Diatraea.saccharalis.granulovirus	0	0	0	0	0.00380232	0	0	0	0	0	0	0	0	0	0	0	0	0	0	0	0	0	0	0	0	0	0	0	0	0	0	0	0	0	0	0	0	0	0	0	0	0	0	0	0	0.002949	0	0	0	0	0	0	0	0	0	0	0	0	0	0
Dichelobacter.nodosus	0	0	0	0	0	0	0	0	0	0	0	0	0	0	0	0	0	0	0	0	0	0	0	0	0	0	0	0	0	0	0	0	0	0	0	0	0.239952	0	0	0	0	0	0	0	0	0	0	0	0	0	0	0	0	0	0	0	0	0	0	0
Dickeya.dianthicola	0	0	0	0	0	0	0	0	0	0	0	0	0	0	0	0	0	0	0	0	0	0	0	0	0	0	0	0	0	0	0	0	0	0	0	0	0	0	0	0	0	0	7.04556	0	0	0	0	0	0	0	0	0	0	0	0	0	0	0	0	0
Dickeya.sp..DW.0440	0.385173	4.58548	1.03727	0	4.78903	2.10509	0.459742	0.477524	0.624661	0.325187	0.385025	0.184169	0	0.561177	0.491509	0	0.415214	0.227166	0.190561	0.27886	0.781606	0	0.445164	0.921064	0.303477	0.738572	0.210026	0.0908415	0.570206	0.619415	0.497285	0.363008	0.317227	1.04781	0.298028	0.203599	0	0.389137	1.32007	0.497422	1.77936	0	0	0.469033	11.129	0.828668	3.66417	0.949536	0.102313	0.132228	0.583231	1.09967	0.321397	0.288462	0.0743347	0.13093	0.299839	1.01122	0.0649558	0.098043
Dictyostelium.discoideum	3.74703	3.25482	3.28755	2.03696	3.21106	0.874421	1.05965	4.69108	1.91377	3.54967	3.5355	3.97417	2.79342	1.63415	1.60091	2.62691	1.68854	2.42073	5.61801	1.66302	1.00178	4.69248	3.60528	1.79365	4.58392	1.41784	3.91102	1.50393	1.50216	2.12983	3.36139	3.68592	1.97386	3.2995	1.97129	5.10892	2.73479	3.74143	2.3031	2.56235	4.39757	4.9792	2.59755	5.13178	1.70795	4.98675	1.32897	1.37035	1.77845	2.76944	2.22974	3.50265	2.57439	1.53183	0.954614	1.0821	1.00317	2.12355	1.42903	1.24062
Dietzia.sp..oral.taxon.368	0	0	0	0	0	0	0	0	0	0	0	0.1874	0	0	0	0	0	0	0	0	0	0	0	0	0	0	0	0	0	0	0	0	0	0	0	0	0	0	0	0	0	0	0	0	0	0	0	0	0	0	0	0	0	0	0	0	0	0	0	0
Dietzia.timorensis	0	0	0	0	0	0	0	0.219551	0	0	0	0	0	0	0	0	0	0	0	0	0	0	0	0	0	0	0	0	0	0	0	0	0	0	0	0	0	0	0	0	0	0	0	0	0	0	0	0	0	0	0	0	0	0	0	0	0	0	0	0
Dinoroseobacter.shibae	0	0	0	0	0	0	0	0	0	0	0	0	0	0	0	0	0	0	0	0	0	0	0	0	0	0	0	0	0	0	0	0	0	0	0	0	0	0	0	0	0	0	0	0	0	0	0	0	0	0	0	0	0	0	0	0	0	0	0	0
Dinoroseobacter.virus.DFL12	0	0	0	0	0	0	0	0	0	0	0	0	0	0.00448942	0.00351078	0	0	0	0	0	0	0	0	0	0	0	0.00567638	0	0	0	0	0	0	0	0	0	0	0.00357006	0	0	0	0	0	0	0	0	0	0	0	0.00367299	0	0	0	0.00331566	0	0	0	0.0121346	0.00649558	0
Dipteran.beidivirus	0	0	0.00191025	0	0	0	0	0	0	0	0	0	0	0	0	0	0	0	0	0	0	0	0	0	0	0	0	0	0	0	0	0	0	0	0	0	0	0	0	0	0	0	0	0	0	0	0	0	0	0	0	0	0	0	0	0	0	0	0	0
Dipteran.hudivirus	0	0	0	0	0	0	0	0	0	0	0	0	0	0	0	0	0	0	0	0	0	0	0	0	0	0	0	0	0	0	0	0	0	0	0	0	0	0	0	0	0	0	0	0	0	0	0	0	0	0	0	0	0	0	0	0	0	0	0	0
Dishui.lake.phycodnavirus.1	0	0	0	0	0	0	0	0	0	0	0	0	0	0	0	0	0	0	0	0	0	0	0	0	0	0	0	0	0	0	0	0	0	0	0	0	0	0	0	0	0	0	0	0	0	0	0	0	0	0.014692	0	0	0	0	0	0	0	0	0	0
Dokdonella.koreensis	0	0	0	0	0	0	0	0	0	0	0	0	0	0	0	0	0	0	0	0	0	0	0	0	0	0	0	0	0	0	0	0	0	0	0	0	0	0	0	0	0	0	0	0	0	0	0	0	0	0	0	0.11404	0.134987	0	0	0	0	0	0	0
Dolosigranulum.pigrum	0	0	0.857704	0	0	0	0	4.88502	0	0.458684	0	5.45722	0	0	0	0	0	0	0.282312	0	0	0	0	0	0	0	0	0	0.165544	3.25908	0	0	0.361286	0	0	0	0	0	0	0	0	1.10853	0	0	0	0	0	0	0	0	2.6694	0	0	0	0	0	0	1.45211	0	0
DPANN.group.archaeon.LC1Nh	0.016828	0.0205292	0.0133718	0.0292386	0.0266163	0.00647719	0.00186887	0.0292735	0	0.0171151	0.00305575	0.0096931	0.00700983	0	0.00351078	0.01594	0.0110724	0.0141979	0.00705781	0.0101404	0.0220171	0.0447511	0.0549586	0.0138506	0.0211728	0	0.0113528	0.0151402	0.024525	0	0.0692422	0.111695	0.0572771	0.120387	0.0610419	0.113637	0.00986102	0.0285605	0.0361114	0.0125401	0.0108941	0.0306224	0.0344807	0.0965657	0.011482	0.02949	0.00759414	0	0	0	0	0.0081457	0	0	0	0.00770175	0.0111052	0	0	0
Drakaea.virus.A	0	0	0	0	0	0	0	0	0	0	0	0	0	0	0	0.003188	0	0	0	0	0	0	0	0	0	0	0	0	0	0	0	0	0	0	0	0	0	0	0	0	0	0	0	0	0	0	0	0	0	0	0	0	0	0	0	0	0	0	0	0
Drosophila.innubila.nudivirus	0.203805	1.73939	2.01341	0.175432	0.619779	0.291474	0.278462	1.03372	0.171085	0.256726	0.284185	0.788372	0.718508	0.143661	0.031597	0.22316	0.060898	0.19877	0.494047	0.0709825	0.0440341	0.217363	0.148388	0.069253	0.314064	0.0269552	0.102175	0.040374	0.04905	0.0571768	0.604296	0.753939	0.603612	0.566265	0.140037	0.468751	0.0624532	0.0892516	0.0401238	0.0961405	0.250564	0.502207	0.528704	1.10361	0.321497	0.303747	0.227824	0.0323705	0.580778	0.866826	0.0179456	0.464305	0.870986	0.225465	0.125195	0.134781	0.240612	1.24177	0.454691	0.437423
Drosophila.melanogaster.sigmavirus	0	0	0	0	0	0	0	0	0	0	0	0	0	0	0	0	0	0	0	0	0	0	0	0	0	0	0	0	0	0	0	0	0	0	0	0	0	0	0	0	0	0	0	0	0	0	0	0	0	0	0	0	0.00321397	0	0	0	0	0	0	0
Drosophila.melanogaster.totivirus.SW.2009a	0	0	0	0	0	0	0	0	0	0	0	0	0	0	0	0	0	0	0	0	0	0	0	0	0	0	0	0	0	0	0	0	0	0	0	0	0	0	0	0.00418002	0	0	0	0	0	0	0	0	0	0	0	0	0	0	0	0	0	0	0	0
Drosophila.tristis.sigmavirus	0	0	0	0	0	0	0	0	0	0	0	0	0	0.00448942	0	0	0	0	0	0	0	0	0	0	0	0	0	0	0	0	0	0	0	0	0	0	0	0	0	0	0	0	0	0	0	0	0	0	0	0	0	0	0	0	0	0	0	0	0	0
Duganella.sp..AF9R3	0	0	0	0	0	0	0	0	0	0	0	0	0	0	0	0	0	0	0	0	0	0	0	0	0	0	0	0	0	0	0	0	0	0	0	0	0	0	0	0	0	0	0	0	0	0	0	0	0	0	0	0	0	0	0	0	0	0	0	0
Dunaliella.viridis.virus.SI2	0.00186977	0	0	0	0	0	0	0	0	0	0	0	0	0	0	0	0	0	0.00705781	0.0101404	0	0	0	0	0	0	0	0	0	0	0	0	0	0	0.0071814	0	0	0	0	0	0	0	0	0	0	0	0	0	0	0	0	0	0	0	0	0	0	0	0	0
Dyadobacter.fermentans	0	0	0	0	0	0	0	0	0	0	0	0	0	0	0	0	0	0	0	0	0	0	0	0	0	0	0	0	0	0	0	0	0	0	0	0	0.910501	0	0	0	0	0	0	0	0	0	0	0	0	0	0	0	0	0	0	0	0	0	0	0
Dyella.sp..M7H15.1	0	0	0	0	0	0	0	0	0	0	0	0	0	0	0	0	0	0	0	0	0	0	0	0	0	0	0	0	0	0	0	0	0	0	0	0	0	0	0.413275	0	0	0	0	0	0	0	0	0	0	0	0	0	0	0	0	0	0	0	0	0
Dyokappapapillomavirus.2	0	0	0	0	0.00190116	0	0	0	0	0	0	0	0	0.00448942	0	0	0	0.00709893	0	0	0	0	0	0.0138506	0.00705761	0.00539104	0.00567638	0	0.00613125	0	0	0	0	0	0	0	0	0	0	0	0	0	0	0	0	0	0	0	0	0	0	0	0	0	0	0	0	0	0	0
Dyoxipapillomavirus.1	0	0	0	0	0	0	0	0	0	0	0	0	0	0	0	0	0	0	0	0	0	0	0	0	0	0	0	0	0	0	0	0	0	0	0	0	0	0	0	0	0	0	0	0	0	0	0	0	0	0.00367299	0	0	0	0	0	0	0	0	0	0
Ebola.virus.sp.	0	0	0	0	0	0	0	0	0	0	0	0	0	0	0	0	0	0.00709893	0	0	0	0.00639302	0	0.0138506	0	0	0	0	0	0	0	0	0	0.00445878	0	0	0	0	0	0	0	0	0	0	0	0	0	0	0	0	0	0	0	0	0	0	0	0	0	0
Echinicola.rosea	0	0	0	0	0	0	0	0	0	0	0	0	0.0981376	0	0	1.17318	0	0.376243	0.204676	0.212947	0	0.21097	0.664999	0.270087	0.451687	0.458238	0	0.353272	0	0.486003	0.541348	0	0.202673	0	0.10054	0	0.259674	1.0853	0.461423	1.45883	1.39081	2.47429	0	0.869091	0	0	0	0	0.523603	0.154266	0	0	0.128559	0	0.215179	0.103974	0	0.15775	0.168885	0.0829595
Echinoderm.berhavirus	0	0	0	0	0	0	0	0	0	0	0	0	0	0	0	0	0	0	0	0	0	0	0	0	0	0.00539104	0	0	0	0	0	0	0	0	0	0	0	0	0	0	0	0	0	0	0	0	0	0	0	0	0	0	0	0	0	0	0	0	0	0
Ectocarpus.siliculosus.virus.1	0	0	0	0	0	0	0	0	0	0	0	0	0	0	0	0	0	0	0	0	0	0	0	0	0	0	0	0	0.00613125	0	0	0	0	0	0	0	0	0	0	0	0	0	0	0	0	0	0	0	0	0	0	0	0	0	0	0	0	0	0	0
Ectropis.obliqua.nucleopolyhedrovirus	0	0	0	0	0	0	0	0	0.00795746	0	0	0	0	0	0	0	0	0.00709893	0	0	0	0	0	0	0	0	0	0	0	0	0	0	0	0	0	0	0	0	0	0	0	0	0	0	0	0	0	0	0	0	0	0	0	0	0	0	0	0	0	0.0113127
Edwardsiella.ictaluri	0	0	0	0	0	0	0	0	0	0	0	0	0	0	0	0	0	0	0	0	0	0	0	0	0	0	0	0	0	0	0	0	0	0	0	0	0	0	0	0	0	0	67.1282	0	0	0	0	0	0	0	0	0	0	0	0	0	0	0	0	0
Edwardsiella.phage.PEi20	0	0	0	0	0	0	0	0	0	0	0	0	0	0	0	0	0	0	0	0	0	0	0	0	0	0	0	0	0	0	0	0	0	0	0	0	0	0	0	0	0	0	0	0	0	0	0	0	0	0	0	0	0	0	0.00391235	0.00385087	0	0	0	0
Edwardsiella.virus.KF1	0	0	0	0	0	0	0	0	0	0	0	0	0	0	0	0	0	0	0	0	0	0	0	0	0	0	0	0	0.00613125	0	0	0	0	0	0	0	0	0	0	0	0	0	0	0	0	0	0	0	0	0	0	0	0	0	0	0	0	0	0	0
Edwardsiella.virus.PEi21	0	0	0	0	0	0	0	0	0	0	0	0	0	0	0	0	0	0	0	0	0	0	0	0	0	0	0	0	0	0	0	0	0	0	0.0035907	0	0	0	0	0	0	0	0	0	0	0	0	0	0	0	0	0	0	0	0	0	0	0	0	0
Eilat.virus	0	0	0	0	0	0	0	0	0	0	0	0	0	0	0	0	0	0	0	0	0	0	0	0	0	0	0	0	0	0	0	0	0	0	0	0	0	0	0	0	0	0	0	0	0	0	0	0	0	0	0	0	0	0	0	0	0	0	0	0
Ekpoma.2.tibrovirus	0	0	0	0	0	0	0	0	0	0	0	0	0	0	0	0	0	0	0	0	0	0	0	0	0	0	0	0	0	0	0	0	0	0	0	0.00473486	0	0	0	0	0	0	0	0	0	0	0	0	0	0	0	0	0	0	0	0	0	0	0	0
Elephant.endotheliotropic.herpesvirus.4	0	0.0167966	0.00382051	0	0	0.00431813	0	0	0	0	0.0275018	0.00646207	0	0	0.00351078	0	0.00553618	0	0	0	0.00550427	0.00639302	0.0109917	0.0207759	0	0	0.00567638	0	0	0	0	0	0.00881185	0	0	0	0	0.0107102	0	0	0	0	0.0114936	0	0.00287051	0	0	0.029673	0.00300921	0.00367299	0.0134592	0	0.00321397	0	0	0	0	0	0	0
Elephant.endotheliotropic.herpesvirus.5	0	0	0	0	0	0	0	0	0	0	0	0	0	0	0	0	0	0	0	0	0	0	0	0.0069253	0	0	0	0	0	0	0	0	0	0	0	0	0	0	0	0	0	0	0	0	0	0	0	0	0	0	0	0	0	0	0.00391235	0	0	0	0	0
Elephantid.betaherpesvirus.1	0	0	0	0	0	0	0	0	0	0	0	0	0	0	0	0	0	0	0	0	0	0	0	0	0	0	0	0	0	0	0	0	0	0	0	0	0	0	0	0	0	0	0	0	0.00287051	0	0	0	0	0	0	0	0	0	0	0	0	0	0	0
Elizabethkingia.anophelis	0	0	0	0	0	0	0	0	0	0	0	0	0	0	0	0	0	0	0	0	0	0	0	0	0	0	0	0	0	0	0	0	0	0	0	0	0	0	0	0	0	0	0	0	0	0	0	0	0	0	0	0	0	0	0	0	0.066631	0	0	0
Elizabethkingia.sp..JS20170427COW	0	0	0	0	0	0	0	0	0	0	0	0	0	0	0	0	0	0	0	0	0	0	0	0	0	0	0	0	0	0	0	0	0	0	0	0	0	0	0	0	0	0	0	0	0	0	0	0	0	0	0	0	0	0	0	0	0	0	0	0
Elusimicrobium.minutum	0.274857	0	0.311372	0	0.579854	0.658514	0.603645	0.311031	0.385937	0.332033	0.308631	0.210017	1.17415	0	0.396718	0.401688	0.359852	0.276858	0.388179	0.415754	0	0.319651	1.33	0	0.398755	0.517539	0.78334	0.171589	0.594731	0.53365	0.276969	0.228974	0.431781	0.396832	0.786363	0.279357	0.706707	0.664032	0.445374	0.422182	0.584648	0.551203	0	0.275902	0.2239	0	0	0.374959	0.493511	1.4141	0.103187	0.175133	0.144629	0.371353	0.348199	0.350429	0.381277	0.562236	0.243584	0.343151
Emiliania.huxleyi.virus.86	0	0	0	0	0	0	0	0	0	0	0	0	0.00350491	0	0	0	0	0	0	0	0	0	0	0	0	0	0	0	0	0	0	0	0	0	0	0	0	0	0	0	0	0	0	0	0	0	0	0	0	0	0.00897278	0	0	0	0	0	0	0	0	0
Empedobacter.brevis	0	0	0	0	0	0	0	0	0	0	0.137509	0	0	0.125704	0	0.162588	0.127332	0.106484	0	0.147035	0	0	0	0	0	0.0700835	0.164615	0	0	0.109589	0	0	0	0	0	0	0	0	0	0.0961405	0	0	0	0.165541	0	0	0	0.159155	0.0692119	0.0661138	0.11216	0	0	0	0	0.0693157	0	0	0.0649558	0
Encephalitozoon.cuniculi	0.0317861	0.108245	0.129897	0.0243655	0.106465	0.0172725	0.014951	0.104287	0.0477448	0.0308072	0.0641708	0.158321	0.084118	0.00448942	0.0280862	0.038256	0.00553618	0.0567914	0.254081	0.00507018	0.0220171	0.179005	0.076942	0.0761783	0.091749	0	0.0283819	0.020187	0.0122625	0.0285884	0.157369	0.134034	0.0440593	0.115928	0.0143628	0.118372	0.019722	0.0499809	0.0361114	0.0250801	0.050839	0.12249	0.0344807	0.137951	0.0401871	0.126807	0.00379707	0.00809264	0.00902764	0.0440759	0.00448639	0.0244371	0.0289257	0.0132626	0.00782471	0	0.00370172	0.0647178	0.00974337	0.0150835
Encephalitozoon.hellem	0.00560932	0.076518	0.0859615	0.00730965	0.0190116	0	0.0168198	0.0493991	0.0238724	0.0376532	0.0183345	0.0678517	0.0665934	0.0134683	0.0140431	0.019128	0.0166086	0.0354946	0.127041	0.00507018	0.0385299	0.12786	0.0549586	0.0277012	0.0952778	0.00539104	0.0113528	0.0100935	0.00613125	0.0333531	0.0377685	0.0279237	0.00881185	0.0356703	0.0107721	0.00946972	0.0525921	0.0464108	0.0280866	0.0292601	0.0472076	0.0857427	0.0402275	0.0965657	0.0172231	0.0796229	0.00759414	0.0134877	0.0150461	0.0257109	0.0179456	0.0896027	0.0385676	0.00994697	0.00782471	0.0154035	0.0259121	0.0323589	0.00324779	0.0150835
Encephalitozoon.intestinalis	0.0860096	0.240752	0.418346	0.0462944	0.110267	0.0431813	0.0186887	0.325668	0.123341	0.527145	0.46753	0.823914	0.630885	0.0224471	0.0877694	0.0605721	0.0276809	0.177473	0.402295	0.0709825	0.0330256	0.370795	0.340743	0.0554024	0.310535	0.0323462	0.153262	0.0302805	0.0735749	0.109589	0.0629475	0.111695	0.0352474	0.0713405	0.0430884	0.0946972	0.121619	0.406987	0.112347	0.158841	0.384924	1.07178	0.649387	0.813911	0.0832448	0.510176	0.0455649	0.00539509	0.0571751	0.117536	0.00448639	0.130331	0.0867772	0.0464192	0.0117371	0.0500614	0.0333155	0.165839	0.0454691	0.0263962
Encephalitozoon.romaleae	0.00747909	0.00933147	0.00764102	0.00243655	0	0	0.00186887	0	0	0.00342302	0	0.00646207	0	0	0.0105323	0.003188	0	0	0.0211734	0.0101404	0	0	0.0109917	0.0069253	0	0.0215641	0.0113528	0.00504675	0.0122625	0.00476473	0	0	0	0	0.0035907	0	0.00657402	0.00714013	0.00401238	0.00418002	0	0	0.00574679	0	0	0.002949	0	0.00809264	0.00601843	0	0.00897278	0.0162914	0.0128559	0.00331566	0.00782471	0	0.00740344	0.00808973	0.00324779	0
Enseada.orthobunyavirus	0	0	0	0	0	0	0	0	0	0	0	0	0	0	0	0	0	0	0	0	0	0	0	0	0.00352881	0	0	0	0	0	0	0	0	0	0	0	0	0	0	0	0	0	0	0	0	0	0	0	0	0	0	0	0	0	0	0	0	0	0	0
Enterobacter.asburiae	0.0673118	0	0	0	0	0	0	0	0	0.263572	0.36669	0.21971	0.136692	0.184066	0	0.172152	0.127332	0.184572	0.282312	0.126754	0	0.147039	0	0.138506	0.158796	0.21025	0.227055	0.121122	0.14715	0.152471	0	0.122864	0	0.0936344	0	0	0	0.0785414	0	0.121221	0.148886	0	30.6878	0	0	0	0	0.161853	0.0782396	0	0.170483	0.146623	0.0996331	0	0	0.0770175	0	0	0.077947	0
Enterobacter.bugandensis	0	0	0	0	0	0	0	0	0	0	0	0	0	0	0	0	0	0	0	0	0	0	0	0	0	0	0	0	0	0	0	0	0	0	0	0	0	0	0	0	0	0	11.5855	0	0	0	0	0	0	0	0	0	0	0	0	0	0	0	0	0
Enterobacter.cloacae	0	0	0	0	0	0	0	0	0	0	0	0	0	0	0	0	0	0	0	0	0	0	0	0	0	0	0	0	0	0	0	0	0	0	0	0	0	0	0	0	0	0	9.21785	0	0	0	0	0	0	0	0	0	0	0	0	0	0	0	0	0
Enterobacter.cloacae.complex.sp.	0	0	0	0	0	0	0	0	0	0	0	0	0	0	0	0	0	0	0	0	0	0	0	0	0	0	0	0	0	0	0	0	0	0	0	0	0	0	0	0	0	0	1478.67	0.965657	0	0	0	0	0	0	0	0	0	0	0	0	0	0	0	0
Enterobacter.hormaechei	0	0	0	3.37706	0	0	0	0	0	0	0	0	0	0	0	0	0	0	0	0	0	0	0	0	0	0	0	0	0	0	0	0	0	0	0	0	0	0	0	0	0	0	68.4327	0	0	0	0	0	0	0	0	0	0	0	0	0	0	0	0	0
Enterobacter.kobei	0	0	0	0	0	0	0	0	0	0	0	0	0	0	0	0	0	0	0	0	0	0	0	0	0	0	0	0	0	0	0	0	0	0	0	0	0	0	0	0	0	0	12.6544	0	0	0	0	0	0	0	0	0	0	0	0	0	0	0	0	0
Enterobacter.phage.Arya	0	0	0	0	0	0	0	0	0	0	0	0	0	0	0	0	0	0	0	0	0	0	0.00549586	0	0	0	0	0	0	0	0	0	0	0	0	0	0	0	0	0	0	0	0	0	0	0	0	0	0	0	0	0	0	0	0	0	0	0	0	0
Enterobacter.phage.EcP1	0	0.00186629	0	0	0	0	0	0	0	0	0	0	0	0	0	0	0	0	0	0	0	0	0	0	0	0	0	0	0	0	0	0	0	0	0	0	0	0	0	0	0	0	0	0	0	0	0	0	0	0	0	0	0	0	0	0	0	0	0	0
Enterobacter.phage.phiEap.1	0	0	0	0	0	0	0	0	0	0	0	0	0	0	0	0	0	0	0	0	0	0	0	0	0	0	0	0	0	0	0	0	0	0	0	0	0	0	0	0	0	0	0	0	0	0	0	0	0	0	0	0	0	0	0.00391235	0	0	0	0	0
Enterobacter.phage.Tyrion	0	0	0	0	0	0	0	0	0	0	0	0	0	0	0	0	0	0	0	0	0	0	0	0	0	0	0	0	0	0	0	0.0111695	0	0	0	0	0	0	0	0	0	0	0	0	0	0	0	0	0	0	0	0	0	0	0	0	0	0	0	0
Enterobacter.roggenkampii	0	0	0	0	0	0	0	0	0	0	0	0	0	0	0	0	0	0	0	0	0	0	0	0	0	0	0	0	0	0	0	0	0	0	0	0	0	0	0	0	0	0	9.09716	0	0	0	0	0	0	0	0	0	0	0	0	0	0	0	0	0
Enterobacteria.phage.phi92	0	0.00186629	0.00382051	0	0	0	0	0	0	0	0	0	0	0	0	0	0	0	0	0	0	0	0	0	0	0	0	0	0	0	0	0	0	0	0	0	0	0	0	0	0	0	0	0	0	0	0	0	0	0	0	0	0	0	0	0	0	0	0	0
Enterobacteria.phage.RB27	0	0	0	0	0	0	0	0	0	0	0	0	0	0	0	0	0	0	0	0	0	0	0	0	0	0	0	0	0	0	0	0	0	0	0	0	0	0	0	0	0	0	0	0	0	0	0	0	0	0	0	0	0	0	0	0	0	0	0	0
Enterobacteria.phage.T3	0	0	0	0	0	0	0	0	0	0	0	0	0	0	0	0	0	0	0	0	0	0	0	0	0	0	0	0	0	0	0	0	0.00881185	0	0	0	0	0	0	0	0	0	0	0	0	0	0	0	0	0	0	0	0	0	0	0	0	0	0	0
Enterococcus.cecorum	0	0	0.196756	0	0	0	0	0	0	0	0	0	0	0	0	0	0	0	0	0	0	0	0	0	0	0	0	0	0	0	0	0	0	0	0	0	0	0	0	0	0	0	0	0	0	0	0	0.118692	0	0	0	0	0	0	0	0	0	0	0	0
Enterococcus.durans	0	0	0	0	0	0	0	0	0	0	0	0	0	0	0	0	0	0	0	0	0	0	0	0	0	0	0	0	0	0	0	0	0	0	0	0	0	0	0	0	0	0	0	0	0	0	0	0	0	0	0	0	0	0	0	0	0	0	0.0974337	0
Enterococcus.faecalis	0	0	0	0	0	0	0	0	0	0	0	0	0	0	0	0	0	0	0	0	0	0	0	0.138506	0	0	0	0	0	0	0	0	0	0	0	0	0	0	0	0	0	0	0	0	0	0	0	0	0	0	0	0	0	0	0.203442	0	0	0	0	0
Enterococcus.faecium	0	0	0	0	0	0	0	0	0	0	0	0	0	0	0	0	0	0	0	0	0	0	0	0	0	0	0	0	0	0	0	0.100525	0	0	0	0	0	0	0	0	0	0	0	0.110361	0	0.436451	0	0	0	0.0771328	0	0	0	0	0	0.0654648	0	0	0	0
Enterococcus.phage.EF62phi	0	0	0	0	0	0	0	0	0	0	0	0	0	0	0	0	0	0	0	0	0	0	0	0	0	0	0	0	0	0	0	0	0	0	0	0	0	0	0	0	0	0	0	0	0	0	0	0	0	0	0	0	0	0	0.105634	0	0	0	0	0
Enterococcus.phage.EFC.1	0	0	0	0	0	0	0	0	0	0	0	0	0	0	0	0	0	0	0	0	0	0	0	0	0	0	0	0	0	0	0	0	0	0	0	0	0.00328701	0	0	0	0	0	0	0	0	0	0	0	0	0	0	0	0	0	0	0	0	0	0	0
Enterococcus.phage.IME.EFm5	0	0	0	0	0	0	0	0	0	0	0	0	0	0	0	0	0	0	0	0	0	0	0	0	0	0	0	0	0	0	0	0	0	0	0	0	0	0	0	0	0	0	0	0	0	0	0	0	0	0	0	0	0	0	0	0	0	0	0	0
Enterococcus.phage.vB_EfaP_IME195	0	0	0	0	0	0	0	0	0	0	0	0	0	0	0	0	0	0	0	0	0	0	0	0	0	0	0	0	0	0	0	0	0	0	0	0	0	0	0	0	0	0	0	0	0	0	0	0	0	0	0	0	0	0	0.00391235	0	0	0	0	0
Enterococcus.virus.BC611	0	0	0	0	0	0	0	0	0	0	0	0	0	0	0	0	0	0	0	0	0	0	0	0	0	0.00539104	0	0	0	0	0	0	0	0	0	0	0	0	0	0	0	0	0	0	0	0	0	0	0	0	0	0	0	0	0	0	0	0	0	0
Enterococcus.virus.EF24C	0.00373955	0.00186629	0.0114615	0.00730965	0	0.0107953	0.00373774	0.00548878	0.00795746	0.00684604	0	0.0161552	0	0.00448942	0.0386185	0	0	0	0.00705781	0	0.00550427	0.012786	0.00549586	0.0138506	0.0282304	0.0161731	0.00567638	0.00504675	0.0122625	0.0238237	0.00629475	0.0111695	0.00881185	0.0133763	0	0	0	0.0142803	0	0	0.0290509	0	0	0.0137951	0.00574102	0.00589799	0.00759414	0	0.00902764	0.014692	0.00448639	0	0.0160699	0	0.0117371	0.0115526	0.0185086	0.00808973	0	0.0113127
Enterococcus.virus.EfaCPT1	0	0	0	0	0	0	0	0	0	0	0	0	0	0	0	0	0	0	0	0	0	0	0	0	0	0	0	0	0	0.00476473	0	0	0	0	0	0	0	0	0	0	0	0	0	0	0	0	0	0	0	0	0	0	0	0	0	0	0	0	0	0
Enterococcus.virus.EFDG1	0	0	0	0	0	0	0	0	0	0	0	0	0	0	0	0	0	0	0	0	0	0	0	0	0	0	0	0.00504675	0	0	0	0	0	0	0	0	0	0	0	0	0	0	0	0	0	0.00589799	0	0	0	0	0	0	0	0	0	0	0	0	0	0
Enterococcus.virus.EFLK1	0	0	0	0	0	0	0	0	0	0	0.00916725	0	0	0	0	0	0	0	0	0	0	0	0	0	0	0	0	0	0	0	0	0	0	0	0	0	0	0	0	0	0	0	0	0	0	0	0	0	0	0	0	0	0	0	0	0	0	0	0	0
Enterococcus.virus.IMEEF1	0	0	0	0	0	0	0	0	0	0	0	0	0	0	0	0.003188	0	0	0	0	0	0	0	0	0	0	0	0	0	0	0	0	0	0	0	0	0	0	0	0	0.00363136	0	0	0	0	0	0	0	0	0	0	0	0	0	0	0	0	0	0	0
Enterococcus.virus.phiSHEF4	0	0	0	0	0	0	0	0	0	0	0.00305575	0	0	0	0	0	0	0	0	0	0	0	0	0	0	0	0	0	0	0	0	0	0	0	0	0	0	0	0	0	0	0	0	0	0	0	0	0	0	0	0	0	0	0	0	0	0	0	0	0
Enterovirus.A	0	0	0	0	0	0	0	0	0	0	0	0	0	0	0	0	0	0	0	0	0	0.00639302	0	0	0	0	0	0	0	0	0	0.0111695	0	0	0	0	0	0	0	0	0	0	0	0	0	0	0	0	0.00300921	0	0	0	0	0	0	0	0	0	7.38872	0
Enterovirus.B	0	0	0.0191025	0.00243655	0	0	0	0	0	0	0.0061115	0	0	0.00448942	0	0	0	0	0	0	0	0	0	0	0	0	0	0	0	0.00476473	0	0.0111695	0.00881185	0	0	0.0142046	0.00328701	0	0	0	0	0	0.00574679	0	0	0	0	0	0.00601843	0	0	0	0.00964191	0	0.00391235	0	0	0.0161795	0.0584602	0
Enterovirus.C	0	0	0	0	0	0	0	0	0	0	0	0	0	0	0	0	0	0	0	0	0	0	0	0.0069253	0	0	0	0	0	0	0	0	0	0	0	0	0	0	0	0.00836004	0	0	0	0	0	0	0	0	0	0.00734598	0	0.00407285	0	0	0	0	0	2.95275	0.0746992	0
Enterovirus.L	0	0	0	0	0	0	0	0	0	0	0	0	0	0	0	0	0	0	0	0	0	0	0	0	0	0	0	0	0	0	0	0	0	0	0	0	0	0	0	0	0	0	0	0	0	0	0	0	0	0	0	0	0	0	0	0	0	0.0121346	0.0519646	0
Enzootic.nasal.tumour.virus.of.goats	0	0	0	0	0	0	0	0	0	0.00684604	0	0	0	0	0.00351078	0	0	0.00709893	0.00705781	0.0101404	0	0.00639302	0	0	0.00705761	0.00539104	0.00567638	0.00504675	0	0.00952946	0	0	0	0.00891756	0	0	0	0	0.00802475	0	0	0	0.0114936	0	0	0	0	0	0.00300921	0	0	0	0	0	0.00391235	0.00385087	0.0111052	0.00808973	0.00324779	0
Epizootic.haematopoietic.necrosis.virus	0	0	0	0	0	0	0	0	0	0	0	0	0	0	0	0	0	0	0	0	0	0	0	0	0	0	0	0	0	0	0	0	0.00440593	0	0	0	0	0	0	0	0	0	0	0	0	0	0	0	0	0	0	0	0	0	0	0	0	0	0	0
Eptesicus.fuscus.gammaherpesvirus	0	0	0.00191025	0	0	0	0	0	0	0	0	0	0	0	0	0	0	0	0	0.00507018	0	0	0	0	0	0	0	0	0	0	0	0	0	0	0	0	0	0	0	0	0	0	0	0	0	0	0	0	0	0	0.00448639	0	0	0.00331566	0	0	0	0	0	0
Eptesipox.virus	0	0	0	0	0	0	0	0	0	0	0	0	0	0	0	0	0	0	0.00705781	0	0	0	0	0	0	0	0	0.00504675	0	0.00476473	0	0	0.00440593	0	0	0	0	0	0	0	0.00363136	0.00612448	0	0	0	0	0	0	0	0	0	0	0	0	0	0	0	0	0	0
Equid.alphaherpesvirus.3	0	0	0	0	0	0	0	0	0	0.00342302	0	0	0	0	0	0	0	0	0	0	0	0	0	0	0	0	0	0	0	0	0	0	0	0	0	0	0	0	0	0	0	0	0	0	0	0	0	0.00269755	0	0	0	0	0	0	0	0	0	0	0	0
Equid.alphaherpesvirus.4	0	0	0	0	0	0	0	0	0	0	0	0	0	0	0	0	0	0	0	0	0	0	0	0	0	0	0	0	0	0	0	0	0	0	0	0	0	0	0	0	0	0	0	0	0	0	0	0	0.00300921	0	0	0	0	0	0	0	0	0	0	0
Equid.alphaherpesvirus.9	0	0	0	0	0	0	0	0	0	0.00342302	0	0	0	0	0	0	0	0	0	0	0	0	0	0	0	0	0	0	0	0	0	0	0	0	0	0	0	0	0	0	0	0	0	0	0	0	0	0	0	0	0	0	0	0	0	0	0	0	0	0
Equid.gammaherpesvirus.2	0.00373955	0	0	0	0	0	0	0	0	0.00342302	0	0.00646207	0	0.00448942	0	0	0	0	0	0	0	0	0	0	0.00705761	0	0	0.00504675	0	0.00476473	0	0	0	0	0	0	0	0	0	0	0	0	0	0	0	0	0	0	0	0	0	0	0.0128559	0	0.00391235	0	0.00370172	0.00404486	0.00974337	0
Equid.gammaherpesvirus.5	0	0.0167966	0.0362948	0.0048731	0	0	0	0	0.00397873	0	0	0.0096931	0.00350491	0	0	0	0.0221447	0.00709893	0	0.00507018	0.00550427	0.00639302	0	0	0.0105864	0.0161731	0	0	0	0.00476473	0.00629475	0	0.0220296	0	0	0.00946972	0	0	0.00802475	0.00418002	0.00726271	0.012249	0.00574679	0.0137951	0.00861153	0	0	0.00269755	0.00902764	0.00367299	0.00897278	0.0122185	0	0.00331566	0.0234741	0.00770175	0	0.0161795	0.00324779	0.00754177
Equine.encephalosis.virus	0	0	0	0	0	0	0	0	0	0	0	0	0	0	0	0	0	0	0	0	0	0	0	0.0069253	0	0	0	0	0	0	0	0	0	0	0	0	0	0	0	0	0	0	0	0	0	0	0	0	0	0	0	0	0	0	0	0	0	0	0	0
Equine.rhinitis.A.virus	0	0	0	0	0	0	0	0	0	0	0	0	0	0	0	0	0	0	0	0	0	0	0	0	0	0	0	0	0	0	0	0	0	0	0	0	0	0	0	0	0	0	0	0	0	0	0	0.00539509	0	0	0	0	0	0	0	0	0	0	0	0
Equus.caballus.polyomavirus.1	0	0	0	0	0	0	0	0	0	0	0	0	0	0	0	0	0	0	0	0	0	0	0	0	0	0	0	0	0	0	0	0	0	0	0	0	0	0	0	0	0	0	0	0	0	0	0	0	0	0	0	0	0	0	0	0	0	0	0	0
Eremothecium.cymbalariae	0.181368	0.238886	0.609371	0.114518	0.268064	0.06909	0.0616727	0.364089	0.206894	0.0821524	0.262795	0.358645	0.203285	0.179577	0.140431	0.20722	0.23252	0.113583	0.112925	0.147035	0.0880683	0.262114	0.208843	0.33934	0.275247	0.221032	0.170291	0.181683	0.153281	0.176295	0.188842	0.173127	0.180643	0.227398	0.0502698	0.307766	0.13148	0.135662	0.176545	0.183921	0.283246	0.134738	0.172404	0.275902	0.16649	0.430553	0.0721443	0.113297	0.180553	0.293839	0.215347	0.256589	0.414602	0.205571	0.144757	0.092421	0.10735	0.125391	0.142903	0.139523
Eremothecium.gossypii	0.057963	0.156769	0.103154	0.0536041	0.0285174	0.0107953	0.00560661	0.0512286	0.0755959	0.0479223	0.0672265	0.177707	0.0560786	0.0224471	0.00351078	0.028692	0.0332171	0.0567914	0.0423468	0	0	0.0767162	0	0.581725	0.0388169	0.00539104	0.0567638	0.0100935	0.0367875	0.0428826	0.0755369	0.0335084	0.123366	0.0267527	0.0215442	0.033144	0.0295831	0.0249905	0.032099	0.0292601	0.0472076	0.0428713	0	0.0137951	0.0344461	0.0943679	0.0417678	0.00809264	0.0391198	0.0587679	0.121133	0.0610927	0.0771353	0.0265252	0.0860718	0.0192544	0.0555258	0.088987	0.00974337	0.00754177
Eremothecium.sinecaudum	0.0635723	0.123175	0.0916922	0.165685	0.121674	0.0582947	0.0616727	0.0969685	0.103447	0.21565	0.281129	0.184169	0.115662	0.0404048	0.0105323	0.1594	0.182694	0.26266	0.331717	0.0456316	0.0330256	0.12786	0.109917	0.422443	0.229372	0.10243	0.0737929	0.111028	0.134887	0.114354	0.157369	0.061432	0.0528711	0.156057	0.0466791	0.0852275	0.22023	0.0892516	0.0481485	0.225721	0.177936	0.140863	0.379288	0.110361	0.0516692	0.0589799	0.15568	0.0377656	0.165507	0.0808058	2.20282	0.0733113	0.0996331	0.0364722	0.0860718	0.0423596	0.0333155	0.0647178	0.061708	0.0565633
Erethizon.dorsatum.papillomavirus.2	0	0	0	0	0	0	0	0	0	0	0	0	0	0	0	0	0	0	0	0	0	0	0	0	0	0	0	0	0	0	0	0	0	0	0	0	0	0	0	0	0	0	0	0	0	0	0	0	0	0	0.00448639	0	0	0	0	0	0	0	0	0
Erinnyis.ello.granulovirus	0	0	0	0	0	0.00647719	0	0	0	0	0	0	0	0	0.00702155	0	0	0	0	0.0101404	0	0	0	0.0069253	0	0.0161731	0	0	0	0.00476473	0	0	0	0	0	0.00473486	0	0.00714013	0	0	0	0	0.00574679	0	0	0	0	0	0	0	0	0.00407285	0	0	0	0	0.00740344	0	0	0
Eriocheir.sinensis.reovirus	0	0	0	0	0	0	0	0	0	0	0	0	0	0.00897884	0	0	0	0	0	0	0	0	0	0	0	0	0	0	0	0	0	0	0	0	0	0	0	0	0	0	0	0	0	0	0	0	0.00379707	0	0	0	0	0	0	0	0	0	0	0	0	0
Erwinia.phage.PEp14	0	0	0	0	0	0	0	0	0	0	0	0	0	0	0	0	0	0	0	0	0	0	0	0	0	0	0	0	0	0	0	0	0	0	0	0	0	0	0	0	0	0	0	0	0	0	0	0	0	0	0	0	0	0	0	0	0	0	0	0
Erwinia.phage.phiEt88	0	0	0	0	0	0	0	0	0	0	0	0	0	0	0	0	0	0	0	0	0	0	0	0	0	0	0	0	0	0	0	0	0	0	0	0	0	0	0	0	0	0.00612448	0	0	0	0	0	0	0	0	0	0	0	0	0	0	0	0	0	0
Erwinia.phage.vB_EamM_Caitlin	0.00373955	0	0	0	0	0	0	0.00365919	0	0	0	0	0	0	0	0	0	0	0	0	0	0	0	0.0138506	0	0	0	0	0	0	0	0	0	0	0	0	0	0	0	0	0	0	0	0	0	0	0	0	0	0	0	0	0	0.00331566	0	0	0	0	0	0
Erwinia.phage.vB_EamM_ChrisDB	0	0	0	0	0	0	0	0	0	0	0	0	0	0	0	0	0	0	0	0	0	0	0	0	0	0	0	0	0	0	0	0	0	0	0	0	0	0	0	0	0	0	0	0	0	0	0	0	0	0	0	0	0	0	0	0	0	0	0	0
Erwinia.phage.vB_EamM_Huxley	0	0	0	0	0	0	0	0	0	0	0	0	0	0	0	0	0	0	0	0	0	0	0	0	0.00352881	0	0	0	0	0	0	0	0	0	0	0	0	0	0	0	0	0	0	0	0	0	0	0	0	0	0	0	0	0	0	0	0	0	0	0
Erwinia.phage.vB_EamM_Kwan	0	0	0	0	0	0	0	0	0	0	0	0	0	0	0	0	0	0	0	0	0	0	0	0	0	0	0	0	0	0	0	0	0	0	0	0	0	0	0	0	0	0	0	0	0	0	0	0	0	0	0	0	0	0	0	0	0	0	0	0
Erwinia.virus.Asesino	0	0	0	0	0	0	0	0.00182959	0	0	0	0	0	0	0	0	0	0	0	0	0	0	0	0	0	0	0	0	0	0	0	0	0	0	0	0	0	0	0	0	0	0	0	0	0	0	0	0	0	0	0	0	0	0	0	0	0	0	0	0
Erwinia.virus.Desertfox	0	0	0	0	0	0	0	0	0	0	0	0	0	0	0	0	0	0	0	0	0	0	0	0	0	0	0	0	0	0	0	0	0	0	0	0	0	0	0	0	0	0	0	0	0	0	0	0	0	0	0	0	0	0	0	0	0	0.00404486	0	0
Erwinia.virus.Ea2809	0	0	0	0	0	0	0	0	0	0	0	0	0	0	0	0	0	0	0	0	0	0	0	0	0	0	0	0	0	0	0	0	0	0	0	0	0	0	0	0	0	0	0	0	0	0	0	0	0	0	0	0	0	0	0	0	0	0	0	0
Erwinia.virus.Ea35.70	0	0	0	0	0	0	0	0	0	0	0	0	0	0	0	0	0	0	0	0	0	0	0	0	0	0	0	0	0	0	0	0	0	0	0	0	0	0	0	0	0	0	0	0	0	0	0	0	0	0	0	0	0	0	0	0	0	0	0	0
Erwinia.virus.EaH2	0	0	0	0	0	0	0	0	0.00795746	0	0	0	0	0	0	0	0	0	0	0	0	0	0	0	0	0	0	0	0	0	0	0	0	0	0	0	0	0	0	0	0	0	0	0	0	0	0	0	0	0	0	0	0	0	0	0	0	0	0	0
Erwinia.virus.Frozen	0	0	0	0	0	0	0.00186887	0	0	0	0	0	0	0	0	0	0	0	0	0	0	0	0	0	0	0	0	0	0	0	0	0	0	0	0	0	0	0	0	0	0	0	0	0	0	0	0	0	0	0	0	0	0	0	0	0	0	0	0	0
Erwinia.virus.M7	0	0	0	0	0	0	0	0	0	0	0	0	0	0	0	0	0	0	0	0	0	0	0	0	0	0	0	0	0	0	0	0	0	0	0	0	0	0	0	0	0.00363136	0	0	0	0	0	0	0	0	0	0	0	0	0	0	0	0	0	0	0
Erwinia.virus.SpecialG	0	0	0	0	0	0	0	0	0	0	0	0.00323103	0	0	0	0	0	0	0	0	0	0	0	0	0	0	0	0	0	0	0	0	0	0	0	0	0	0	0	0	0	0	0	0	0	0	0	0	0	0	0	0	0	0	0	0	0	0	0	0
Erysipelothrix.phage.SE.1	0	0	0	0	0	0	0	0	0	0	0	0	0	0	0	0	0	0	0	0	0	0	0	0	0	0	0	0	0	0	0.00629475	0	0	0	0	0	0	0	0	0	0	0	0	0	0	0	0	0	0	0	0	0	0	0	0	0	0	0	0	0
Escherichia.albertii	0	0	0	0	0	0	0	0	0	0	0	0	0	0	0	0	0	0	0	0	0	0	0	0	0	0	0	0	0	0	0	0	0	0	0	0	0	0	0	0	0	0	5.44221	0	0	0	0	0	0	0	0	0	0	0	0	0	0	0	0	0
Escherichia.coli	0.287945	0.408718	0.276987	94.1142	0.325099	0.181361	0.938173	0.236018	0.187	0.373109	0.26585	0.261714	1.26527	0.130193	0.308948	0.379372	0.315562	0.305254	0.402295	0.359983	0.291726	0.447511	2.29727	0.242385	0.518734	0.814046	0.420052	0.358319	0.367875	0.552709	1.64922	0.547304	0.489058	0.918509	1.09516	1.22633	0.782308	1.08173	0.609881	0.409642	0.446657	0.514456	435.635	0.400058	0	0.448247	0	0.213106	0.568741	0.558295	0.170483	0.313609	0.38889	0.311672	0.575116	0.435149	0.396084	0.546057	0.47093	0.324296
Escherichia.phage.Envy	0	0	0	0	0	0	0	0	0	0	0	0	0	0	0	0	0	0	0	0	0	0	0	0	0	0	0	0	0	0	0	0	0	0	0	0	0	0	0	0	0	0	0	0	0	0	0	0	0	0	0	0.00407285	0	0	0	0	0	0	0	0
Escherichia.phage.HK639	0	0	0	0	0	0	0	0	0	0	0	0	0	0	0	0	0	0	0	0	0	0	0	0	0	0	0	0	0	0	0	0	0	0	0	0	0	0	0	0	0	0	0.00574679	0	0	0	0	0	0	0	0	0	0	0	0	0	0	0	0	0
Escherichia.phage.Lw1	0	0	0	0	0	0	0	0	0	0	0	0	0	0	0	0	0	0	0	0	0	0	0	0	0	0	0	0	0	0	0	0	0	0	0	0	0	0	0	0	0	0	0	0	0	0	0	0	0	0	0	0	0	0	0	0	0	0	0	0
Escherichia.phage.phiKT	0	0	0	0	0	0	0	0	0	0	0	0	0	0	0	0	0	0	0	0	0	0	0	0	0	0	0	0	0	0	0	0	0	0	0	0	0	0	0	0	0	0	0	0	0	0	0	0	0	0	0	0	0	0	0	0	0	0	0	0
Escherichia.phage.slur01	0	0	0	0	0	0	0	0	0	0	0	0	0	0	0	0	0	0.00709893	0	0	0	0	0	0	0	0	0	0	0	0	0	0	0	0	0	0	0	0	0	0	0	0	0	0	0	0	0	0	0	0	0	0	0	0	0	0	0	0	0	0
Escherichia.virus.121Q	0	0	0	0	0	0	0	0	0	0	0	0	0	0	0	0	0	0	0	0	0	0	0	0	0	0	0	0	0	0	0	0	0	0	0	0	0	0.00714013	0	0	0	0	0	0	0	0	0	0	0	0	0	0	0	0	0	0	0	0	0	0
Escherichia.virus.172.1	0	0	0	0	0	0	0	0	0	0	0	0	0	0	0	0	0	0	0	0	0	0	0	0	0	0	0	0	0	0	0	0	0	0	0	0	0	0	0	0	0	0	0	0	0	0	0	0	0	0	0	0	0	0	0	0	0	0	0	0
Escherichia.virus.186	0	0	0	0	0	0	0	0	0	0	0	0	0	0	0	0	0	0	0	0	0	0	0	0	0	0	0	0	0	0	0	0	0	0	0	0	0	0	0	0	0	0	0	0	0	0	0	0	0	0	0	0	0	0	0	0	0	0	0	0
Escherichia.virus.4MG	0.00186977	0	0	0	0	0	0	0	0	0	0	0	0	0	0	0	0	0	0	0	0	0	0	0	0	0	0	0	0	0	0	0	0	0	0	0	0	0	0	0	0	0	0.00574679	0	0	0	0	0	0	0	0	0	0	0	0	0	0	0	0	0
Escherichia.virus.ACGM12	0	0	0	0	0	0	0	0	0	0	0	0	0	0	0	0	0	0	0	0	0	0	0	0	0	0	0	0	0	0.00476473	0	0	0	0	0	0	0	0	0	0	0	0	0	0	0	0	0	0	0	0	0	0	0	0	0	0	0	0	0	0
Escherichia.virus.Av05	0	0	0	0	0	0	0	0	0	0.00342302	0	0	0	0	0	0	0	0.00709893	0	0	0	0	0	0	0	0	0	0.00504675	0	0	0	0	0	0	0	0	0	0	0	0	0	0	0	0	0	0	0	0	0	0	0	0	0	0.00331566	0	0	0	0	0	0
Escherichia.virus.EC1UPM	0	0	0	0.00243655	0	0	0	0	0	0	0	0	0	0	0	0	0	0	0	0	0	0	0	0	0	0	0	0	0	0	0	0	0	0	0	0	0	0	0	0	0	0	0	0	0	0	0	0	0	0	0	0	0	0	0	0	0	0	0	0
Escherichia.virus.ECBP1	0	0	0	0	0	0	0	0	0	0	0	0	0	0	0	0	0	0	0	0	0.00550427	0	0	0	0	0	0	0	0	0	0	0	0	0	0	0	0	0	0	0	0	0	0	0	0	0	0	0	0	0	0	0	0	0	0	0	0	0	0	0
Escherichia.virus.EPS7	0	0	0	0	0	0	0	0	0	0	0	0	0	0	0	0	0	0	0	0.00507018	0	0	0	0	0	0	0	0	0	0	0	0	0	0	0	0	0	0	0	0	0.00726271	0	0.00574679	0	0	0	0	0.00269755	0	0	0	0	0	0	0	0	0.00370172	0	0.00649558	0
Escherichia.virus.FV3	0.00186977	0	0	0	0	0	0	0	0	0	0	0	0	0	0	0	0	0	0	0	0	0	0	0	0	0	0	0	0	0	0	0	0.00440593	0	0	0	0	0	0	0	0	0	0	0	0	0	0	0	0	0	0	0	0	0	0	0	0	0	0	0
Escherichia.virus.GEC3S	0	0	0	0	0	0	0	0	0	0	0	0	0	0	0	0	0	0	0	0	0	0	0	0	0	0	0	0	0	0	0	0	0	0	0	0	0	0	0.00401238	0	0	0	0	0	0	0	0	0	0	0	0	0	0	0	0	0	0	0	0	0
Escherichia.virus.HY02	0.00186977	0	0	0	0	0	0	0	0	0	0	0	0	0	0	0	0	0	0	0	0	0	0	0	0	0	0	0	0	0	0	0	0	0	0	0	0	0	0	0	0	0	0	0	0	0	0	0	0.00601843	0	0	0	0	0	0	0	0	0	0	0.0113127
Escherichia.virus.IME11	0	0	0	0	0	0	0	0	0	0	0	0	0	0	0	0	0	0	0	0	0	0	0	0	0	0	0	0	0	0	0	0	0	0	0	0	0	0	0	0	0	0	0	0	0	0	0	0	0	0	0	0	0	0	0	0	0	0	0	0
Escherichia.virus.JenP1	0	0	0	0	0	0	0	0	0	0	0	0	0	0	0	0	0	0	0	0	0	0	0	0	0	0	0	0	0	0	0	0	0	0	0	0	0	0	0	0	0.00726271	0	0	0	0	0	0	0	0	0	0	0	0	0	0	0	0	0	0	0
Escherichia.virus.JenP2	0	0	0	0	0	0	0	0	0	0	0.00305575	0	0	0	0	0	0	0	0	0	0	0	0	0	0	0	0	0	0	0	0	0	0	0	0	0	0	0	0	0	0	0	0	0	0	0	0	0	0	0	0	0	0	0	0	0	0	0	0	0
Escherichia.virus.JS10	0	0	0	0	0	0	0	0	0	0	0	0	0	0	0	0	0	0	0	0	0	0	0	0	0	0	0	0	0	0	0	0	0	0	0	0	0	0	0.00401238	0	0	0	0	0	0	0	0	0	0	0	0	0	0	0	0	0	0	0	0	0
Escherichia.virus.JSE	0	0	0	0	0	0	0	0	0	0	0	0	0	0	0	0	0	0	0	0	0	0	0	0	0	0	0	0	0	0	0.00629475	0	0	0	0	0	0	0	0	0	0	0	0	0	0	0	0	0	0	0	0	0	0	0	0	0	0	0	0	0
Escherichia.virus.K1.5	0	0	0	0	0	0	0	0	0	0	0	0	0	0	0	0	0	0	0	0	0	0	0	0	0.00352881	0	0	0	0	0	0	0	0	0	0	0	0	0	0	0	0	0	0	0	0	0	0	0	0	0	0	0	0	0	0	0	0	0	0	0
Escherichia.virus.KP26	0	0	0	0	0	0	0	0	0	0	0	0	0	0	0	0	0	0	0	0	0	0	0	0	0	0	0	0	0	0	0	0	0	0	0	0	0	0	0	0.00418002	0	0	0	0	0	0	0	0	0	0	0	0	0	0	0	0	0	0	0	0
Escherichia.virus.Murica	0	0	0	0	0	0	0	0	0	0	0	0	0	0	0	0	0	0	0	0	0	0	0	0	0	0	0	0	0	0	0	0	0	0	0	0	0	0	0	0	0	0	0	0	0	0	0	0	0	0	0	0	0	0	0	0	0	0	0	0
Escherichia.virus.PBECO4	0	0	0	0	0	0	0	0	0	0	0	0	0	0	0.00351078	0	0	0	0	0	0	0	0	0	0	0	0	0	0	0	0	0	0	0	0	0	0	0	0	0	0	0	0	0	0	0	0	0	0	0	0	0	0	0	0	0	0	0	0	0
Escherichia.virus.phi1	0	0	0	0	0	0	0	0	0	0	0	0	0	0	0	0	0	0	0	0	0	0	0	0	0	0	0	0	0	0	0	0	0	0	0	0	0	0	0	0	0	0	0	0	0	0	0	0	0	0	0	0	0	0	0	0	0	0	0	0
Escherichia.virus.Pollock	0	0	0	0	0	0	0	0	0	0	0	0	0	0	0	0	0	0	0	0	0	0	0	0	0	0	0	0	0	0	0.00629475	0	0	0	0	0	0	0	0	0	0	0	0	0	0	0	0	0	0	0	0	0	0	0	0	0	0	0	0	0
Escherichia.virus.RB16	0	0	0	0	0	0	0	0	0	0	0	0	0	0	0	0	0	0	0	0	0	0	0	0	0	0	0	0	0	0	0	0	0	0	0	0	0	0	0	0	0	0	0	0	0	0	0	0	0	0	0	0	0	0	0	0	0	0	0	0
Escherichia.virus.RB43	0	0	0	0	0	0	0	0	0	0	0	0	0	0	0	0	0	0	0	0	0	0	0	0	0	0	0	0	0	0	0	0	0	0	0	0	0	0	0	0	0	0	0	0	0	0.002949	0	0	0	0	0	0	0	0	0	0	0	0	0	0
Escherichia.virus.Septima11	0	0	0	0	0	0	0	0	0	0	0	0	0	0	0	0.00637601	0	0	0	0	0	0	0	0	0	0	0	0	0	0	0	0	0	0.00445878	0	0	0	0	0.00802475	0	0	0	0	0	0	0	0	0	0	0	0	0	0	0	0.00391235	0	0	0	0	0
Escherichia.virus.slur09	0	0	0	0	0	0	0	0	0	0	0	0	0	0	0	0.003188	0	0	0	0	0	0	0	0	0	0	0	0	0	0	0	0	0	0	0	0	0	0	0	0	0	0	0	0	0	0	0	0	0	0	0	0	0	0	0	0	0	0	0	0
Escherichia.virus.SUSP2	0	0	0	0	0	0	0	0	0	0	0	0	0	0	0	0	0	0	0	0	0	0	0	0	0	0	0	0	0	0	0	0	0	0	0	0	0	0	0	0	0	0	0	0	0	0	0	0	0	0	0	0	0	0	0	0	0	0	0	0
Escherichia.virus.TP1	0	0	0	0	0	0	0	0	0	0	0	0	0	0	0	0	0	0	0	0	0	0	0	0	0	0	0	0	0	0	0	0	0	0	0	0	0	0	0	0	0	0	0	0	0	0	0	0	0	0	0	0	0	0	0	0	0	0	0	0
Escherichia.virus.VR26	0	0	0	0	0	0	0	0.00182959	0	0	0	0	0	0	0	0	0	0	0	0	0	0	0	0	0	0	0	0	0	0	0	0	0	0	0	0	0	0	0	0	0	0	0	0	0	0	0	0	0	0	0	0	0	0	0	0	0	0	0	0
Escherichia.virus.VR5	0	0	0	0	0	0	0	0	0	0	0	0	0	0	0	0	0	0	0	0	0	0	0	0	0	0	0	0	0	0	0	0	0	0	0	0	0	0	0	0	0	0	0	0	0	0	0	0	0	0	0	0	0	0	0	0	0	0	0	0
Esparto.virus	0.00373955	0	0	0	0	0	0	0.00365919	0	0.00342302	0	0	0	0.00897884	0	0	0	0	0	0	0	0	0.00549586	0	0.0141152	0.0107821	0	0	0	0	0	0	0	0.0356703	0.0071814	0	0	0	0	0	0.00363136	0	0.00574679	0	0	0.00884699	0.00759414	0.00269755	0.00601843	0.00367299	0.00448639	0.0162914	0	0	0	0	0.0222103	0.00404486	0	0.00377089
Eubacterium.limosum	0	0.524428	0	0	0	0	0	0	0	0	0	0	0	0	0	0	0	0	0	0	0	0	0	0	0	0	0	0	0	0	0	0	0	0	0	0	0	0	0	0	0	0	0	0	0	0	0	0	0	0	0	0	0	0	0	0	0	0	0	0
Euproctis.pseudoconspersa.nucleopolyhedrovirus	0	0	0	0	0	0	0	0	0	0	0	0	0	0	0	0	0	0	0	0	0	0	0	0	0	0	0	0	0	0	0	0	0.00440593	0	0	0	0	0	0	0	0	0	0	0	0	0	0	0	0	0.00367299	0	0	0	0	0	0	0	0	0	0
European.brown.hare.syndrome.virus	0	0	0	0	0	0	0	0	0	0	0	0	0	0	0	0	0	0	0	0	0	0	0	0	0	0	0	0	0	0	0	0	0	0	0	0	0	0	0	0	0	0	0	0	0	0	0	0	0.00300921	0	0	0	0	0	0	0	0	0	0	0
European.catfish.virus	0	0	0	0	0	0	0	0	0	0	0	0	0	0	0	0	0	0	0	0	0	0	0	0	0	0	0.00567638	0	0	0	0	0	0	0	0	0	0	0	0	0	0	0	0	0	0	0	0	0	0	0	0	0	0	0	0	0	0	0	0	0
Faba.bean.yellow.leaf.virus	0	0	0	0	0	0	0	0	0	0	0	0	0	0	0	0	0	0	0	0	0	0	0	0	0	0	0	0	0	0	0	0	0	0.00445878	0	0.00473486	0	0	0	0	0	0	0	0	0	0	0	0	0	0	0	0	0	0	0	0	0	0	0	0
Faecalibacterium.prausnitzii	0.119665	1.73192	1.192	0	0.283273	0	0	0.843443	0	0	0.0947283	0.62359	0.297918	0.278344	0	0	0	0	0.155272	0	0	0.185398	0	0	0	0	0.175968	0	0	0	0.258085	0.441194	0.198267	0.187269	0.0754047	0.312501	0	0	0	0	0	0.104116	0	0.234517	0.241123	0	0	0	0.165507	0.205687	0	0.207715	0.199266	0.0994697	0	0	0.155472	0.165839	0	0.0678759
Faecalitalea.cylindroides	0	0	0	0	0	0.0539766	0	0	0	0	0	0	0	0	0	0	0	0	0	0	0	0	0	0	0	0	0	0	0	0	0	0	0	0	0	0	0	0	0	0	0	0	0	0	0	0	0	0	0	0	0	0	0	0	0	0	0	0	0	0
Felid.gammaherpesvirus.1	0	0	0	0	0	0	0	0	0	0	0	0	0	0	0	0	0	0	0	0	0	0	0	0	0	0	0	0	0	0	0.0125895	0	0	0	0	0	0	0	0	0	0	0	0	0	0	0	0	0	0	0	0	0	0	0	0	0	0	0	0	0
Feline.leukemia.virus	0	0	0	0	0	0	0	0	0	0	0	0	0	0	0	0	0	0	0	0	0	0	0	0	0	0	0	0	0	0	0	0	0	0	0	0	0	0	0	0	0	0	0	0	0	0	0	0	0	0	0	0	0	0.00663131	0	0	0	0	0	0
Feline.morbillivirus	0	0	0.00191025	0	0	0	0	0	0	0	0	0	0	0	0	0.003188	0	0	0	0	0	0	0	0	0	0	0	0	0	0	0	0	0	0	0	0	0	0	0	0	0	0	0	0	0	0	0	0	0	0	0	0	0	0	0	0	0	0	0	0
Ferroglobus.placidus	0	0.00746517	0	0	0	0	0	0	0.00397873	0	0.0061115	0	0.00350491	0	0.00351078	0.012752	0	0	0.00705781	0	0.00550427	0	0	0	0	0.0107821	0.0113528	0.0151402	0	0.00952946	0.00629475	0	0.00881185	0	0	0	0.00657402	0	0	0	0.00363136	0.00612448	0	0	0	0	0	0.00269755	0.00300921	0.00367299	0	0.0162914	0	0	0	0	0.0333155	0.0121346	0.00649558	0.00754177
Ferroplasma.acidarmanus	0.00373955	0	0	0	0	0	0.00186887	0	0	0	0	0	0	0	0	0	0	0	0	0	0.0165128	0	0	0.0069253	0	0	0	0	0.00613125	0	0	0.00558473	0	0	0.0071814	0	0	0	0.00401238	0	0.00363136	0	0	0	0	0	0.00379707	0	0.00300921	0	0	0	0	0	0	0	0	0	0	0
Ferroplasma.acidiphilum	0	0	0	0	0.011407	0	0	0	0	0	0	0	0	0	0	0	0	0	0	0	0.00550427	0	0	0	0	0	0.00567638	0	0.00613125	0	0.00629475	0	0.00440593	0	0	0.00946972	0	0.0107102	0	0	0	0	0.00574679	0	0	0	0	0	0	0.00367299	0.00897278	0	0	0	0	0	0	0	0.00324779	0
Fervidicoccus.fontis	0	0.0111978	0	0.0121827	0	0	0	0.00365919	0	0	0	0.00323103	0	0.00448942	0	0.00637601	0	0	0.00705781	0	0.0110085	0	0.00549586	0.0069253	0	0	0.00567638	0	0	0.00952946	0	0.00558473	0.00440593	0	0	0	0	0	0	0	0.0108941	0	0	0	0	0	0	0.00269755	0.00300921	0	0.00448639	0	0	0	0	0	0	0.00404486	0	0
Filifactor.alocis	0	0	0	0	0	0	0	0	0	0	0	0	0	0	0	0	0	0	0	0	0	0	0	0	0	0	0	0	0	0.338296	0	0	0	0	0	0	0	0	0	0	0	0	0	0	0	0	0	0	0	0	0	0	0	0	0	0	0	0	0	0
Fimbriimonas.ginsengisoli	0	0	0	0	0	0	0	0	0	0	0	0	0	0	0	0	0	0	0	0	0	0	0	0	0	0	0	0	0	0	0	0	0	0	0	0	0	0	0.312965	0	0.105309	0	0	0	0	0	0	0	0	0	0	0	0	0	0	0	0	0	0	0
Finegoldia.magna	0.181368	2.38512	0	0	0.150192	0	1.2129	3.50733	0.608746	0.24988	0.226126	0	0.273383	0	0	0.108392	0	0.092286	0	0	1.19443	0	0	0	0	0	0	0	0.803193	0	0	0.31833	0.409751	0.254151	0.97667	0	9.12802	0.124952	1.946	0	0.130729	0.146987	0	0.165541	0	0.58685	0	0.679782	0	0	0.246751	0	0	0	0.0978088	0	0	0	0	0
Fischerella.sp..NIES.3754	0	0	0	0	0	0	0	0	0	0	0	0	0	0	0	0	0	0	0	0	0	0	0	0	0	0	0	0	0	0	0	0	0	0	0	0	0	0	0	0	0	0	0	0	0	0	0	0	0	0	0	0	0	0	0	0	0	0.198198	0	0
Flamingopox.virus.FGPVKD09	0	0	0	0	0	0	0	0	0	0	0	0	0	0	0	0	0	0	0	0	0	0	0	0	0	0	0	0	0	0	0	0	0	0	0	0	0.00328701	0	0	0	0	0	0	0	0	0	0	0	0	0	0	0	0	0	0	0	0	0	0	0
Flammeovirga.sp..MY04	0	0	0	0	0	0	0	0	0	0	0	0	0	0	0	0	0	0	0	0	0	0	0	0	0	0	0	0	0	0	0	0	0	0	0.0897675	0	0	0	0	0	0	0	0	0	0	0	0	0	0	0	0	0	0	0	0	0	0	0	0	0
Flavihumibacter.sp..SB.02	0	0	0.206308	0	0	0	0	0	0	0	0	0	0	0	0	0	0	0	0	0	0	0	0	0	0	0	0	0	0	0	0	0	0	0	0	0	0	0	0	0	0	0	0	0	0	0	0	0	0	0	0	0	0	0	0	0	0	0	0	0
Flavisolibacter.sp..17J28.1	0	0	0	0	0	0	0	0	0	0	0	0	0	0	0	0	0	0	0	0	0	0	0	0	0	0	0	0	0	0	0	0.234559	0	0	0	0	0	0	0	0	0	0	0	0	0	0	0	0	0	0	0	0	0	0	0	0	0	0	0	0
Flavivirus.sp.	0	0	0	0	0	0	0	0	0	0	0	0	0	0	0	0	0	0	0	0	0	0	0	0	0	0	0	0	0	0	0	0	0	0	0	0	0	0	0	0.00418002	0	0	0	0	0	0	0	0	0	0	0	0	0	0	0	0	0	0	0	0
Flavobacteriaceae.bacterium.MAR_2010_188	0	0	0.131808	0	0	0	0	0	0	0	0	0	0	0	0	0	0	0	0	0	0	0	0	0	0	0	0	0	0	0	0	0	0	0	0	0	0	0	0	0	0	0	0	0	0	0	0	0	0	0	0	0	0	0	0	0	0	0	0	0
Flavobacterium.gilvum	0	0	0	0	0	0	0	0	0	0	0	0	0	0	0	0	0	0	0	0	0	0	0	0	0	0	0	0	0	0	0	0	0	0	0	0	0.272822	0	0	0	0	0	0	0	0	0	0	0	0	0	0	0	0	0	0	0	0	0	0	0
Flavobacterium.johnsoniae	0.16641	0	0	0	0	0	0	0.214063	0	0	0	0	0	0	0	0.117956	0.143941	0	0	0.136895	0	0	0	0.214684	0.105864	0.134776	0	0.100935	0	0.128648	0	0.195466	0.431781	0.14714	0.236986	0.16572	0	0	0	0.121221	0	0	0	0	0	0	0	0	0	0	0	0	0.112489	0	0	0.123228	0.0703327	0	0	0
Flavobacterium.phage.11b	0	0	0	0	0	0	0	0	0	0	0	0	0	0	0	0	0	0	0	0	0	0	0	0	0	0	0	0.00504675	0	0	0	0	0	0	0	0	0	0	0	0	0	0	0	0	0	0	0	0	0	0	0	0	0	0	0	0	0	0	0	0
Flavobacterium.sp..Sr18	0	0	0	0	0	0	0	0	0	0	0	0	0	0	0	0	0	0.092286	0	0	0	0	0	0	0	0	0	0	0	0	0	0	0	0	0	0	0	0	0	0	0	0	0	0	0	0	0	0	0	0	0	0.19957	0	0	0	0	0	0	0	0
Flavobacterium.virus.FCV1	0	0	0	0	0	0	0	0.00182959	0	0.00684604	0.00305575	0	0	0	0	0	0	0	0	0	0	0	0	0	0	0	0	0	0	0	0	0	0	0.00445878	0	0	0.00657402	0.00714013	0	0	0.00363136	0	0	0	0	0	0	0	0	0.018365	0.00448639	0.00407285	0.00642794	0.00663131	0.00391235	0	0	0	0	0
Formosa.sp..Hel1_31_208	0	0	0	0	0	0	0	0	0	0	0	0	0	0	0	0	0	0	0	0.111544	0	0	0	0	0	0.107821	0	0.0908415	0	0	0	0	0	0	0	0	0	0	0	0	0	0	0	0	0	0	0	0	0	0	0	0	0	0	0	0	0	0	0.0714514	0
Fowlpox.virus	0	0	0	0	0	0	0	0	0	0	0	0	0	0	0	0	0	0	0	0	0	0	0	0	0	0	0	0	0	0	0.00629475	0	0	0	0	0	0	0	0	0	0	0	0	0	0	0	0	0	0	0	0	0	0	0	0	0	0	0	0	0
Fragaria.chiloensis.cryptic.virus	0	0	0.00382051	0	0.00190116	0	0	0	0	0	0	0	0	0.00897884	0.0105323	0.003188	0.0221447	0	0	0.0152105	0.00550427	0	0.00549586	0	0	0.0161731	0	0	0	0	0	0	0.00440593	0	0	0	0.00328701	0	0	0.00418002	0	0	0.00574679	0	0	0	0	0	0	0.00367299	0.0134592	0	0	0.00663131	0	0	0	0	0.00649558	0
Frateuria.aurantia	0	0	0	0	0	0	0	0	0	0	0	0	0	0	0	0	0	0	0	0	0	0	0	0	0	0	0	0	0	0	0	0	0	0	0	0	0	0	0	0	0	0	0	0	0	0	0	0	0	0	0	0	0	0	0	0	0	0	0	0
Frederiksenia.canicola	0	0	0	0	0	0	0	0	0	0	0	0	0	0	0	0	0	0	0	0	0	0	0	0	0	0	0	0	0	0	0	0	0	0	0	0	0	0	0	0	0	0	0	0	0	0	0	0	0	0	0	0	0	0	0	0	0	0	0	0
Freesia.mosaic.virus	0	0	0	0	0	0	0	0	0	0	0	0	0	0	0	0	0	0	0	0	0	0	0	0	0.00352881	0	0	0	0	0	0	0	0	0	0	0	0	0	0	0	0	0	0	0	0	0	0	0	0	0	0	0	0	0	0	0	0	0	0	0
Friedmanniella.luteola	0	0	0	0	0	0	0	0	0	0	0	0	0	0	0	0	0	0	0	0	0	0	0	0	0	0	0	0	0	0	0	0	0	0	0	0	0	0	0	0	0	0	0	0	0	0	0	0	0	0	0	0	0	0	0	0	0	0	0	0
Friedmanniella.sagamiharensis	0	0	0	0	0	0	0	0	0	0	0	0	0	0	0	0	0	0	0	0	0	0	0	0	0	0	0	0	0	0	0	0	0	0	0	0	0	0	0	0	0	0	0	0	0	0	0	0	0	0	0	0	0	0	0	0	0	0.117301	0	0
Frog.siadenovirus.A	0	0	0	0	0	0	0	0	0	0	0	0	0	0	0	0	0	0	0	0.00507018	0	0	0	0	0	0	0	0	0	0	0	0	0	0	0	0	0	0	0	0	0	0	0	0	0	0	0	0	0	0	0	0	0	0	0	0	0	0	0	0
Fruit.bat.alphaherpesvirus.1	0	0	0	0	0	0	0	0	0	0	0	0	0	0	0	0	0	0	0	0	0	0	0	0	0	0	0	0	0	0	0	0	0	0	0	0	0	0	0	0	0	0	0	0	0	0	0	0	0	0	0	0	0.00321397	0	0	0	0	0	0	0
Fujinami.sarcoma.virus	0	0.00186629	0.00764102	0	0	0	0	0.0146368	0	0	0	0	0	0	0	0	0	0	0	0	0	0	0	0	0	0	0	0	0	0	0	0	0	0	0	0	0	0	0	0	0	0	0	0	0.011482	0.00589799	0	0	0	0	0	0.00407285	0	0	0	0	0	0	0	0
Fusarium.fujikuroi	0.74417	1.84017	1.46134	0.489746	0.811796	0.213747	0.170067	1.22217	0.493363	1.31786	1.07257	2.73345	0.998901	0.628519	0.491509	1.22738	0.525937	0.901564	1.8068	0.380263	0.473367	2.40378	1.03872	0.768708	1.2492	0.404328	1.09554	0.444114	0.613125	0.609886	1.41002	1.1337	0.630048	0.954179	0.524242	1.27841	0.640967	1.32449	0.995069	0.660443	1.04946	2.03945	1.04592	2.42794	0.67744	2.92246	0.307563	0.447793	2.10344	2.9788	0.659499	2.82656	1.85446	0.964856	0.712048	0.885701	1.01057	3.7779	1.2504	1.02945
Fusarium.graminearum	0.16641	0.138106	0.166192	0.114518	0.11407	0.0237497	0.0504595	0.234188	0.214851	0.301226	0.336133	0.3748	0.143702	0.184066	0.203625	0.229536	0.226984	0.255561	0.331717	0.212947	0.154119	0.364402	0.15938	0.214684	0.416399	0.21025	0.255437	0.23215	0.159412	0.190589	0.107011	0.161957	0.185049	0.0891756	0.111312	0.260417	0.180785	0.189213	0.164507	0.300961	0.23967	0.306224	0.281593	0.262107	0.123432	0.283104	0.15568	0.191526	0.195599	0.128555	0.21086	0.256589	0.157485	0.139258	0.0978088	0.161737	0.133262	0.129436	0.198115	0.260191
Fusarium.oxysporum	0.856356	1.26161	1.13469	0.394721	1.12929	0.274201	0.325183	1.30084	0.405831	0.9071	0.681432	1.30211	1.03395	0.53873	0.410761	0.863949	0.404141	0.951256	1.39039	0.375193	0.242188	2.35902	0.813387	0.491696	1.30919	0.31268	0.862809	0.277571	0.331087	0.509826	1.08899	0.977328	0.779849	0.726782	0.570921	1.59565	0.525921	0.999618	0.718215	0.564303	0.929627	1.54949	0.758576	1.683	0.513821	3.72458	0.261998	0.172643	0.785405	1.67121	0.381343	1.47437	0.854916	0.460876	0.375586	0.589184	0.370172	1.44402	0.402726	0.471361
Fusarium.proliferatum	0	0	0	0	0	0	0	0	0	0	0	0	0	0	0	0.003188	0	0	0	0	0	0	0	0	0	0	0	0	0	0.00476473	0	0	0	0	0	0	0	0	0	0	0	0	0	0	0	0	0	0	0	0	0	0	0	0	0	0	0	0	0	0
Fusarium.pseudograminearum	2.30917	0.862227	0.767922	0.309442	0.593163	0.295792	0.334528	0.956878	1.0663	1.24598	1.65011	1.5412	0.890248	2.1235	1.21824	1.30389	1.43941	1.3346	1.60918	1.39937	0.913708	1.40646	0.780412	1.28118	1.59149	0.894912	1.14663	0.751965	0.931949	1.45324	0.692422	1.02201	0.740196	2.867	0.642735	0.85701	1.05184	1.08887	0.834574	1.55915	1.79752	0.76556	0.798803	1.08981	0.795131	1.33	0.991036	1.24627	0.707165	0.723579	1.90672	1.38477	0.90634	1.03448	0.774646	0.824087	0.958746	0.586505	0.860664	0.931409
Fusarium.venenatum	0.916189	5.37492	1.01052	0.874721	1.34983	0.358405	0.575612	1.27889	0.867363	0.934484	0.644763	0.840069	0.62037	0.38609	0.428315	0.43038	0.293418	0.447232	0.642261	0.258579	0.286222	0.722411	0.560577	0.394742	0.515206	0.172513	0.385994	0.297758	0.177806	0.252531	0.925328	1.0611	0.449405	0.691111	0.341116	1.25	0.54893	0.746143	0.593832	0.351122	0.846106	0.832929	0.591919	1.08981	0.539656	1.84017	0.539184	0.159155	0.297912	0.415048	0.296102	0.680166	0.324611	0.324934	0.254303	0.261859	0.199893	0.380217	0.204611	0.207399
Fusarium.verticillioides	0.650681	1.87562	0.573076	0.336244	0.387837	0.127385	0.241084	0.600107	0.59681	0.61272	0.608094	0.62359	0.693973	0.520773	0.551192	0.672669	0.465039	0.631804	0.846937	0.704755	0.385299	0.80552	0.456156	0.498621	0.614012	0.371981	0.789016	0.413833	0.423056	0.528885	0.654654	0.753939	0.339256	0.566265	0.398568	0.757578	0.506199	0.678312	0.525621	0.618643	0.762585	0.93092	0.528704	0.951862	0.275569	0.934832	0.265795	0.517929	0.463419	0.470143	0.601176	0.631292	0.46924	0.364722	0.340375	0.423596	0.444207	0.44898	0.490416	0.399714
Fusobacterium.nucleatum	0.108447	0	0.202487	0	0.117872	0	0.891451	0	0.167107	0.130075	0	0	0.41358	0	0.196603	0.20722	0.332171	0.298155	0.211734	0.253509	0.225675	0.351616	1.75867	0.297788	0.338765	0.41511	0.289495	0.191776	0.698962	0.814769	0.321032	0.156372	0	0.164975	0.272893	0	0.792169	1.21739	0.866673	0.259161	0	0.545078	0	0.206927	0	0.445298	0	0	0.126387	0.176304	0	0	0.122131	0.25199	0.136932	0.0731666	0.122157	0.105166	0.0844426	0
Gallibacterium.anatis	0	0	0	0	0	0	0	0	0	0	0	0	0	0	0	0	0	0	0	0	0	0	0	0	0	0	0	0	0	0	0	0	0	0	0	0	0	0	0	0	0	0	0	0	0	0	0	0	0	0	0	0	0	0	0	0	0	0	0	0
Gallid.alphaherpesvirus.1	0	0	0	0.00243655	0	0	0	0	0	0	0	0	0	0	0	0	0.00553618	0	0	0	0	0	0	0	0	0	0	0	0	0	0	0	0	0	0	0	0	0	0	0	0	0	0	0	0	0	0	0	0	0	0	0	0	0	0	0	0	0	0	0
Gallid.alphaherpesvirus.2	0	0	0	0	0	0	0	0	0	0	0	0	0	0	0	0	0	0	0	0	0	0	0	0	0	0	0	0	0	0	0	0	0	0	0	0	0.00328701	0	0	0	0	0	0	0	0	0	0	0	0	0	0	0	0.00642794	0	0	0	0	0	0	0
Gallid.alphaherpesvirus.3	0	0	0	0	0	0	0	0	0	0	0	0	0	0	0	0	0	0	0	0	0	0	0	0	0	0	0	0	0	0	0	0	0	0	0	0	0	0	0	0	0	0	0	0	0	0	0	0	0	0	0	0	0	0	0	0	0.00370172	0	0	0
Gammapapillomavirus.17	0	0	0	0	0	0	0	0	0	0	0	0	0	0	0	0	0	0	0	0	0	0	0	0	0	0	0	0	0	0	0	0	0	0	0	0	0	0	0	0	0	0	0	0	0	0	0	0	0	0	0	0.00407285	0	0	0	0	0	0	0	0
Gammapapillomavirus.sp.	0	0	0	0	0	0	0	0	0	0	0	0	0	0	0	0	0	0	0	0	0	0	0	0	0	0	0	0	0	0	0	0	0	0	0	0	0	0	0	0	0	0	0	0	0	0	0	0	0	0	0	0	0	0	0	0	0	0	0	0
Ganda.orthophasmavirus	0	0	0	0	0	0	0	0	0	0	0	0	0	0	0	0.003188	0	0	0	0	0	0	0	0	0	0	0	0	0	0	0	0	0	0	0	0	0	0	0	0	0	0	0	0	0	0	0	0	0	0	0	0	0	0	0	0	0	0	0	0
Gannoruwa.bat.lyssavirus	0	0	0	0	0	0	0	0	0.00397873	0	0	0	0	0	0	0	0	0	0	0	0	0	0	0	0	0	0	0	0	0	0	0	0	0	0	0	0	0	0	0	0	0	0	0	0	0	0	0	0	0	0	0	0	0	0	0	0	0	0	0
Gardnerella.vaginalis	0	0	0	0	0	0	0	0	0	0	0	0	0	0.130193	0	0	0	0	0	0	0	0	0	0	0	0	0	0	0	0	0	0	0	0	0	0	0	0	0	0	0	0	0	0	0	0	0	0	0	0	0	0	0	0	0	0	0	0	0	0
Garlic.common.latent.virus	0	0	0	0	0	0	0	0	0	0	0	0	0	0	0	0	0	0	0	0	0	0	0	0	0	0	0	0	0	0	0	0	0	0	0	0	0	0	0	0	0	0	0	0	0	0	0	0	0	0	0	0	0	0	0	0	0	0	0	0
Garlic.virus.A	0	0	0	0	0	0	0	0	0	0	0	0	0	0	0	0	0	0	0	0	0	0	0	0	0	0	0	0	0	0	0	0	0	0	0	0	0	0	0	0	0	0	0	0	0	0	0	0	0	0	0	0	0	0	0	0	0.0444207	0	0	0
Gemella.haemolysans	0	0.272479	0	0	0	0	4.37876	0	0.171085	0	0	0	0.129682	0	0.547681	0	0	0	0	0	7.97018	0.134253	0	0	0	0	0	0	0	0	0	0	0.198267	0	0	0	0	0	0	0	0	0	0	0	0	0	1.36315	0	0	0	0	0	0	0.162467	0	0	0	0	0	0
Gemella.morbillorum	0	0.401253	0	0	0	0	0	0	0	0	0	0	0	0	0	0	0	0	0	0	0.324752	0	0	0	0	0	0	0	0	0	0.151074	0	0.158613	0	0	0	0	0	0	0	0	0	0	0	0	0	0	0	0	0	0	0	0	0	0	0	0	0	0	0
Gemella.sanguinis	0	0	0	0	0	0	0	0	0	0	0	0	0	0	0	0	0	0	0	0	0.368786	0	0	0	0	0	0	0	0	0	0.0818317	0	0	0	0	0	0	0	0	0	0	0	0	0	0	0	0	0	0	0	0	0	0	0	0	0	0	0	0	0
Geminocystis.sp..NIES.3709	0	0	0	0	0	0	0	0	0	0	0	0	0	0	0	0	0	0	0	0	0	0	0	0	0	0	0	0	0	0	0	0	0	0	0	0	0	0	0	0	0	0	0	0	0	0	0	0	0	0	0	0.309537	0	0	0	0	0	0	0	0
Gemmatirosa.kalamazoonesis	0	0	0	0	0	0	0	0	0	0	0.165011	0	0	0	0	0	0	0	0	0	0	0	0	0	0	0	0	0	0	0	0	0	0	0	0	0	0	0	0	0	0	0	0	0	0	0	0	0	0	0	0	0	0	0	0	0	0	0	0	0
Gemmobacter.sp..HYN0069	0	0	0.162372	0	0.0836511	0.0820444	0	0	0	0	0	0	0	0	0	0	0	0	0	0	0	0	0	0	0	0	0	0	0	0	0	0	0	0.11147	0	0	0	0	0	0	0	0	0	0	0	0	0	0	0	0	0	0	0	0	0	0	0	0	0	0
Geobacillus.stearothermophilus	0	0	0	0	0	0	0	0	0	0	0	0	0	0	0	0	0	0	0	0	0	0	0	0	0	0	0	0	0	0	0	0	0	0	0	0	0	0	0	0	0	0	0	0	1.67351	0	0	0	0	0	0	0	0	0	0	0	0	0	0	0
Geobacillus.virus.E2	0	0	0	0	0	0	0	0	0	0	0	0	0	0	0	0	0	0	0	0	0	0	0	0	0	0	0	0	0	0	0	0	0	0	0	0	0	0	0	0	0	0	0	0	0.00287051	0	0	0	0	0	0	0	0	0	0	0	0	0.00404486	0	0
Geobacillus.virus.E3	0	0	0	0	0	0	0	0	0	0	0	0	0	0	0	0.003188	0	0	0	0	0	0	0	0	0	0	0	0	0	0	0	0	0	0	0	0	0	0	0	0	0	0	0	0	0.0172231	0	0.00759414	0	0	0	0	0	0.00321397	0	0	0	0	0	0	0
Geobacillus.virus.GBSV1	0	0.00746517	0	0	0	0	0	0	0	0	0	0	0	0	0	0	0	0	0	0	0	0	0	0	0	0	0	0	0	0	0	0	0	0	0	0	0	0	0	0	0	0	0	0	0	0	0	0	0	0	0	0	0	0	0	0	0	0	0	0
Geobacillus.virus.Tp84	0	0	0	0	0	0	0	0	0	0	0	0	0	0	0	0	0	0	0	0	0	0	0	0	0	0	0	0	0	0	0.00629475	0	0	0	0	0	0	0	0	0	0	0	0	0	0	0	0	0	0	0	0	0	0	0	0	0	0	0	0	0
Geoglobus.acetivorans	0	0	0	0	0	0	0.00186887	0	0	0	0.00305575	0	0	0	0	0	0	0	0	0	0	0.00639302	0	0	0	0.00539104	0.00567638	0.00504675	0	0.00476473	0	0	0	0	0	0.00473486	0	0	0	0	0	0	0.00574679	0	0	0	0	0.00539509	0	0	0	0	0	0	0.00391235	0.00385087	0	0	0	0
Geoglobus.ahangari	0	0	0	0.00243655	0	0	0	0	0	0	0	0	0	0	0.00351078	0	0	0	0	0	0.00550427	0.00639302	0	0	0	0.00539104	0.00567638	0	0	0	0	0	0	0.00445878	0	0	0	0	0	0	0	0	0	0	0	0	0	0.00809264	0	0	0.00448639	0.00407285	0	0	0	0	0.00740344	0	0	0.00377089
Geosporobacter.ferrireducens	0	0	0	0	0	0	0	0	0	0	0	0	0	0	0	0	0	0	0	0	0	0	0	0	0	0	0	0	0	0	0	0	0	0	0	0	0	0	0	0	0	0	0	0	0	0	0	0	0	0	0	0	0	0	0.0782471	0	0	0	0	0.0678759
Ghanaian.bat.henipavirus	0	0	0	0	0	0	0	0	0	0	0	0	0	0	0	0	0	0	0	0	0	0	0	0	0.00352881	0	0	0	0	0	0	0	0	0	0	0	0	0	0	0	0	0	0	0	0	0	0	0	0	0	0	0	0	0	0	0	0	0	0	0
Gibbon.ape.leukemia.virus	0	0.0821169	0	0	0	0	0	0	0	0	0.00305575	0	0	0	0	0	0	0	0	0	0	0	0	0	0	0	0	0	0	0	0	0	0	0	0	0	0	0	0	0	0	0	0	0	0	0	0	0	0	0	0	0	0	0	0	0	0	0	0	0
Giessen.reptarenavirus	0	0	0	0	0	0	0	0	0	0	0	0	0	0	0	0	0	0	0	0	0	0	0	0	0	0	0	0	0	0.00476473	0	0	0	0	0	0	0	0	0	0	0	0	0	0	0	0	0	0	0	0	0	0.00407285	0	0	0	0	0	0	0	0
Gill.associated.virus	0	0	0	0	0	0	0	0	0	0	0	0	0	0	0	0	0	0	0	0	0	0	0	0	0	0	0	0	0	0	0	0	0	0	0	0	0	0	0	0	0	0	0	0	0	0	0	0	0	0	0	0	0	0	0	0	0	0.00404486	0	0
Gilliamella.apicola	0	0	0	0	0	0	0	0	0	0	0.106951	0	0	0	0	0.133896	0	0.099385	0.0988093	0.111544	0	0	0	0	0	0.0970386	0	0	0	0	0	0	0	0	0.0789954	0	0	0	0	0	0	0	0	0	0	0	0	0	0	0	0	0	0.0707074	0	0	0	0	0	0	0
Gillisia.sp..Hel1_33_143	0	0	0	0	0	0	0	0	0	0	0	0	0.080613	0	0	0	0	0	0	0	0	0	0	0	0	0	0	0	0	0	0	0	0.145396	0	0	0	0	0	0	0.0919604	0	0.12249	0	0	0	0	0	0	0	0	0	0	0	0	0	0	0	0	0	0
Glaesserella.sp..15.184	0.203805	0	0.158551	0	0	0	0	0.343964	0.342171	0.564798	0.56837	0.552507	0.227819	0.426495	0.375653	0.424004	0.254664	0.205869	0.444642	0.446176	0	0.242935	0.258305	0.325489	0.44463	0.334244	0.556285	0.408787	0.269775	0.400237	0.0944212	0.195466	0.136584	0.151599	0.0861768	0.194129	0	0.132092	0	0.242441	0.279614	0.159236	0	0.206927	0.33872	0.297849	0	0.431607	0.252774	0.150593	0.327506	0.248444	0.221764	0.232096	0.0821594	0.207947	0.0999465	0.117301	0.198115	0.0829595
Gloeobacter.violaceus	0	0	0	0	0	0	0	0	0	0	0	0	0	0	0	0	0	0	0	0	0	0	0	0	0	0	0	0	0	0	0	0	0	0	0	0	0	0	0	0	0	0	0	0	0	0	0	0	0	0	0	0	0	0	0	0	0	0	0	0
Gloeocapsa.sp..PCC.7428	0	0	0	0	0	0	0	0	0	0	0	0	0	0	0	0	0	0	0	0	0	0	0	0	0	0	0	0	0	0	0	0	0	0	0	0	0	0	0	0	0	0	0	0	0	0	0	0	0	0	0	0	0	0	0	0	0	0.117301	0	0
Glossina.hytrovirus	0	0	0	0	0	0	0	0	0	0	0	0	0	0	0	0	0	0	0	0	0	0	0	0	0	0	0	0	0	0	0	0	0	0	0	0	0	0	0	0.00836004	0	0	0	0	0	0	0	0.00269755	0	0	0	0	0	0	0	0	0	0	0	0
Glutamicibacter.creatinolyticus	0	0	0	0	0	0	0	0	0	0	0	0	0	0	0	0	0	0	0	0	0	0	0	0	0	0	0	0	0	0	0	0	0	0	0	0	0	0	0	0	0	0	0	0	0	0	2.63896	0	0	0	0	0	0	0	0	0	0	0	0	0
Glutamicibacter.halophytocola	0	0.237019	0	0	0	0	0	0	0	0	0	0	0	0	0	0	0	0	0	0	0	0	0	0	0	0	0	0	0	0	0	0	0	0	0	0	0	0	0	0	0	0	0	0	0	0	0	0	0	0	0	0	0	0	0	0	0	0	0	0
Glycocaulis.alkaliphilus	0	0	0	0	0	0	0	0	0	0.171151	0.0947283	0	0	0	0	0.137084	0.0996513	0	0	0.0963334	0	0	0	0	0.109393	0	0.119204	0	0	0	0	0	0	0	0	0	0	0	0	0.0961405	0	0	0	0	0	0	0	0	0	0.0661138	0	0.134404	0.0707074	0	0	0.0654648	0	0	0.061708	0.0754177
Goatpox.virus	0	0	0	0	0	0	0	0	0	0	0	0	0	0	0	0	0	0.00709893	0	0	0	0	0.00549586	0	0	0	0	0	0	0	0	0	0	0	0	0	0	0	0	0	0	0	0	0	0	0	0	0	0	0	0	0	0	0	0	0	0	0	0	0
Golden.Marseillevirus	0	0	0	0	0	0	0	0	0	0	0	0	0	0	0.00351078	0	0	0	0	0	0	0	0	0	0	0	0	0	0	0	0	0.00558473	0	0	0	0	0	0	0	0	0	0	0	0	0	0	0	0	0	0	0	0	0	0	0	0	0	0	0	0
Golden.reptarenavirus	0	0	0	0	0	0	0	0	0	0	0	0	0	0	0	0	0	0	0	0	0	0	0	0	0	0	0	0	0	0	0	0	0	0	0	0	0	0	0	0	0	0	0	0	0	0	0	0	0	0	0	0	0.00321397	0	0	0	0	0	0	0
Goose.astrovirus	0	0	0	0	0	0	0	0	0	0	0	0	0	0	0	0	0	0	0	0	0	0	0	0	0	0	0	0	0	0	0	0	0	0	0	0	0	0	0	0	0	0	0	0	0	0	0	0	0	0	0	0	0	0	0	0	0	0	0	0
Goose.paramyxovirus.SF02	0	0	0	0	0	0	0	0	0	0	0	0	0	0	0	0	0	0	0	0	0	0	0	0	0	0	0	0	0	0	0	0	0	0	0	0	0	0.00357006	0	0	0	0	0	0	0	0	0	0	0	0	0	0	0	0	0	0	0	0	0	0
Gordonia.bronchialis	0	0	0	0	0	0	0	0	0	0.414185	0	0	0	0	0	0	0	0	0	0	0	0	0	0	0	0	0	0	0	0	0	0	0	0	0	0	0	0	0	0	0	0	0	0	0.485116	0	0	0	0	0	0	0	0	0	0	0	0	0	0	0
Gordonia.phage.GMA4	0	0	0	0	0.00190116	0	0	0	0	0	0	0	0	0	0	0	0	0	0	0	0	0	0	0	0	0	0	0	0	0	0	0	0	0	0	0	0	0	0	0	0	0	0	0	0	0	0	0	0	0	0	0	0	0	0	0	0	0	0	0
Gordonia.phage.GordDuk1	0	0	0	0	0	0	0	0	0	0	0	0	0	0	0	0	0	0	0	0	0	0	0	0	0	0	0	0	0	0	0	0	0	0	0	0	0	0	0	0	0	0	0	0	0	0	0	0	0	0	0	0	0	0	0.00391235	0	0	0	0	0
Gordonia.phage.Schnabeltier	0	0	0	0	0	0	0	0	0	0	0	0	0	0	0	0	0	0	0	0	0	0	0	0	0	0	0	0	0	0	0	0	0	0	0	0	0	0	0	0	0.00363136	0	0	0	0	0	0	0	0	0	0	0	0	0	0	0	0	0	0	0
Gordonia.phage.UmaThurman	0	0	0	0	0	0	0	0	0	0	0	0	0.00350491	0	0	0	0	0	0.00705781	0	0	0.00639302	0	0	0	0.00539104	0.0113528	0	0	0	0	0	0	0	0	0	0	0	0	0	0.0145254	0.00612448	0	0.0137951	0.00287051	0	0	0	0	0	0	0	0	0.00331566	0	0	0	0	0.00324779	0
Gordonia.virus.Bantam	0	0	0	0	0	0	0	0	0	0	0	0	0	0	0	0	0	0	0	0	0	0	0	0	0	0	0	0	0	0	0	0	0	0	0	0	0	0	0	0	0	0	0	0	0	0	0	0	0	0	0	0	0	0	0	0	0	0	0	0
Gordonia.virus.Ghobes	0	0	0	0.00243655	0	0	0	0.00182959	0	0	0	0	0	0	0	0	0	0	0	0.00507018	0	0	0	0	0.00352881	0	0	0	0	0.00476473	0	0	0	0	0	0	0	0.00357006	0	0	0	0	0	0	0	0	0	0	0.00300921	0	0	0	0	0	0	0	0	0	0	0
Gordonia.virus.GMA3	0	0	0	0	0	0	0	0	0	0	0	0	0	0	0	0	0	0	0	0	0	0	0	0	0	0.00539104	0	0	0	0	0	0	0	0	0	0	0	0	0	0	0	0	0	0	0	0	0	0	0	0	0	0	0	0	0	0	0	0	0	0
Gordonia.virus.GMA6	0	0	0	0	0	0	0	0	0	0	0	0	0	0	0	0	0	0	0	0	0	0	0	0	0	0	0	0	0	0	0	0	0	0	0	0	0	0	0	0	0	0	0	0	0	0	0	0	0.00300921	0	0	0	0	0	0	0	0	0	0	0
Gordonia.virus.Gsput1	0	0	0	0	0	0	0	0	0	0	0	0	0	0	0	0	0	0	0	0	0	0	0	0	0	0	0	0	0	0	0	0	0	0	0	0	0	0	0	0	0	0	0	0	0	0	0	0	0	0	0	0	0	0	0	0	0	0	0	0
Gordonia.virus.Mahdia	0	0	0	0	0	0	0	0	0	0	0	0	0	0	0	0	0	0	0	0	0	0	0	0	0	0	0	0	0	0	0	0	0	0.00445878	0	0	0	0	0	0	0	0	0	0	0	0	0	0	0	0	0	0	0	0	0	0	0	0	0	0
Gordonia.virus.Nymphadora	0	0	0	0	0	0	0	0	0	0	0	0	0	0	0	0	0	0	0	0	0	0.00639302	0	0	0	0	0	0	0	0	0	0	0	0	0	0.00473486	0	0	0	0	0	0	0	0	0	0	0	0	0	0	0	0	0	0	0	0	0	0	0	0
Gordonia.virus.OneUp	0	0	0	0	0	0	0	0	0	0	0	0	0	0	0	0	0	0	0	0	0	0	0	0	0	0	0	0	0	0	0	0	0	0	0	0	0	0	0	0	0	0	0	0	0	0	0	0	0	0	0	0	0	0	0	0	0	0	0	0
Gordonia.virus.Smoothie	0	0	0	0	0	0	0	0	0	0	0	0	0	0	0	0	0	0	0	0	0	0	0	0	0	0	0	0	0	0	0	0	0	0	0	0	0	0	0	0	0	0	0	0	0	0	0	0	0	0	0.00448639	0	0	0	0	0	0	0	0	0
Gordonia.virus.Twister6	0	0	0	0	0	0	0	0	0	0	0	0.00323103	0	0	0	0	0	0	0	0	0	0.00639302	0	0	0	0	0	0	0	0	0	0	0	0	0	0	0	0	0	0	0	0	0	0	0	0	0	0.00269755	0	0	0	0	0	0	0	0	0	0	0	0
Gordonia.virus.Woes	0	0	0	0	0	0	0	0	0	0	0	0	0	0	0	0	0	0	0	0	0.00550427	0	0	0	0	0	0	0	0	0	0	0	0	0	0	0	0	0	0	0	0	0	0	0	0	0	0	0	0	0	0	0	0	0	0	0	0	0	0	0
Goutanap.virus	0	0	0	0	0	0	0	0	0	0	0.00305575	0	0	0	0	0	0	0	0	0	0	0	0	0	0	0	0	0	0	0	0	0	0	0	0	0	0	0	0	0	0	0	0	0	0	0	0	0	0	0	0	0	0	0	0	0	0	0	0	0
Granulibacter.bethesdensis	0	0	0	0	0	0	0	0	0	0.143767	0	0	0	0	0	0	0	0	0	0	0	0	0	0	0	0	0	0	0	0	0	0	0	0	0	0	0	0	0	0	0	0	0	0	0	0	0	0	0	0	0	0	0	0	0	0	0	0	0	0
Grapevine.fabavirus	0	0	0	0	0	0	0	0	0	0	0	0	0	0	0	0	0.00553618	0	0	0	0	0	0	0	0	0	0	0	0	0	0	0	0	0	0	0	0	0	0	0	0	0	0	0	0	0	0	0	0	0	0	0	0	0	0	0	0	0	0	0
Grapevine.Pinot.gris.virus	0	0	0	0	0	0	0	0	0	0	0	0	0	0	0	0	0	0	0	0	0	0	0	0	0	0	0	0	0	0	0	0	0	0	0	0	0	0	0	0	0	0	0	0	0	0	0	0	0	0	0	0	0	0	0	0	0	0	0	0
Grapevine.vein.clearing.virus	0	0	0	0	0	0	0	0	0	0	0	0	0	0	0	0	0	0	0	0	0	0	0	0	0	0	0	0	0	0	0	0	0	0	0	0	0	0	0	0	0	0	0	0	0	0	0	0	0	0	0	0	0	0	0	0	0.00370172	0	0	0
Great.Island.virus	0	0	0	0	0	0	0	0	0	0	0	0	0	0	0	0	0	0	0	0	0	0	0	0	0	0	0	0	0	0	0	0	0	0	0	0	0	0	0	0	0	0	0	0	0	0	0	0	0	0	0	0	0	0	0	0.00385087	0	0	0	0
Gremmeniella.abietina.mitochondrial.RNA.virus.S2	0	0	0	0	0	0	0	0	0	0	0	0	0	0	0	0	0	0	0	0	0	0	0	0	0	0	0	0	0	0	0	0	0	0	0	0	0	0	0	0	0	0	0	0	0	0	0	0	0	0	0	0	0	0	0.00391235	0	0	0	0	0
Grimontia.hollisae	0	0.324735	0	0	0	0	0	0	0	0	0	0	0	0.184066	0	0	0	0	0	0	0	0	0	0	0	0	0	0	0	0	0	0	0	0	0	0	0	0	0	0	0	0	0	0	0	0	0	0	0	0	0	0	0	0	0	0	0	0	0	0
Gryllus.bimaculatus.nudivirus	0	0	0	0	0	0	0	0	0.00795746	0	0	0	0	0	0	0	0.00553618	0	0	0	0	0	0	0.0138506	0	0	0	0	0	0	0	0.00558473	0.00440593	0	0.0035907	0	0	0	0	0	0	0	0	0	0.00287051	0.00884699	0	0	0	0	0	0	0	0	0	0	0.00370172	0	0.00324779	0
Guanarito.mammarenavirus	0	0	0	0	0	0	0	0	0	0	0	0	0	0	0	0	0	0	0	0	0	0	0	0	0	0	0	0	0	0	0	0	0	0	0	0	0	0	0	0	0	0	0	0	0	0	0	0	0	0	0	0	0	0	0	0	0	0	0	0
Guaroa.orthobunyavirus	0	0	0	0	0	0	0	0	0	0	0	0	0	0	0	0	0	0	0	0	0	0	0	0	0	0	0	0	0	0	0	0	0	0	0	0	0	0	0	0	0	0	0	0	0	0	0	0	0	0	0	0	0	0	0	0	0	0	0	0
Guillardia.theta	1.59679	3.13911	2.91696	1.56426	3.05897	1.05794	0.917615	2.97309	1.79839	8.24947	7.16879	12.6753	11.0966	0.884416	1.14802	3.70127	0.863645	4.57171	12.7252	0.608421	0.919212	10.1905	5.4409	0.893363	5.73078	0.452847	2.5941	0.645984	0.698962	1.7153	4.77771	3.30616	1.11911	3.07656	0.944354	3.53694	2.37979	5.6407	2.68829	2.27811	5.74117	17.0995	7.94206	13.5606	1.33479	10.3598	0.748023	0.110599	8.09178	18.7433	0.798577	16.9227	10.5547	3.77322	1.56103	3.7623	4.7234	24.4997	9.38936	4.93609
Haartman.hartmanivirus	0	0	0	0	0	0	0	0	0	0	0	0	0	0	0	0	0	0	0	0	0	0	0	0	0	0	0	0	0	0	0	0	0	0	0	0	0	0	0	0	0	0	0	0	0	0	0	0	0	0	0.00448639	0	0	0	0	0	0	0	0	0
Haemophilus.influenzae	0	0	0	0	0	0	0	0.58547	0	2.41323	0	0	0	0	0	0	0	0	0	0	0	0	0	0	0	0	0	0	0	0	0	0	0	0	0	0	0	0	0	0	0	0	4.16642	0	0	0	0	0	0	0	0	0	0	0	0	0	0	0	0	0
Haemophilus.parainfluenzae	0	0	0	0	0	0	0	0	0	0	0	0	0	0	0.172028	0	0	0	0	0	0	0	0	0	0	0	0	0	0	0.776651	0	0	0.158613	0.133763	0	0	0	0	0	0	0	0	0	0	0	0	3.55026	0	0	0	0	0	0	0.278515	0	0	0	0	0	0
Haemophilus.virus.HP1	0	0	0	0	0	0	0	0	0	0	0	0	0	0	0	0	0	0	0	0	0	0	0	0	0	0	0	0	0	0	0	0	0	0	0	0	0.00328701	0	0	0	0	0	0	0	0	0	0	0	0	0	0	0	0	0	0	0	0	0	0	0
Hafnia.alvei	0	0	0	0	0	0	0	0	0	0	0	0	0	0	0	0	0	0	0	0.086193	0	0	0	0	0.144681	0	0	0	0	0	0	0	0	0	0	0	0	0	0	0	0	0	0	0	0	0	0	0	0.0631935	0	0	0	0	0	0	0	0	0	0	0
Halalkaliarchaeum.desulfuricum	0	0	0	0	0	0	0	0.00182959	0	0	0.0061115	0	0	0	0.00351078	0	0	0	0	0	0	0	0	0	0	0	0	0	0	0	0	0	0	0	0	0	0	0	0	0	0	0	0	0	0	0	0.00759414	0	0	0	0	0	0	0.0165783	0.00391235	0.00385087	0	0	0	0
Halalkalicoccus.jeotgali	0.00373955	0	0	0	0	0	0	0.00182959	0	0	0	0	0	0	0	0	0	0	0	0	0.00550427	0	0	0	0.00352881	0.00539104	0	0	0	0	0	0.00558473	0.00440593	0	0	0	0.00657402	0	0	0	0	0	0	0	0	0.002949	0	0	0	0	0	0	0.00964191	0.00331566	0.00391235	0	0	0	0.00649558	0
Halanaeroarchaeum.sulfurireducens	0	0	0	0.00243655	0	0	0	0	0	0	0.00305575	0.00323103	0	0	0	0.00637601	0.00553618	0	0	0	0	0.00639302	0	0	0.00352881	0	0	0	0.0183937	0.00952946	0	0	0	0	0	0	0.00657402	0	0	0	0.0108941	0	0	0	0	0	0	0	0	0	0.00897278	0.00407285	0	0.00331566	0	0.00385087	0.00740344	0	0	0
Halanaerobium.hydrogeniformans	0	0	0	0	0	0	0	0	0	0	0	0	0	0	0	0	0	0	0	0	0	0	0	0	0	0	0	0	0	0	0.0944212	0	0	0	0.10054	0	0	0	0	0	0	0	0	0	0	0	0	0	0	0	0	0	0	0	0	0	0	0	0	0
Halapricum.salinum	0	0	0	0	0	0	0	0	0	0	0	0	0	0	0.0105323	0	0	0	0	0	0	0	0.00549586	0	0	0	0	0	0	0	0	0.00558473	0.00440593	0	0	0	0	0	0	0	0	0	0	0	0	0	0	0	0	0	0	0.00407285	0.00321397	0	0	0	0	0	0	0
Haliangium.ochraceum	0	0	0	0	0	0	0	0	0	0	0	0	0	0	0	0	0	0	0	0	0	0	0	0	0	0	0	0	0	0	0	0	0	0.102552	0	0	0	0	0	0	0	0	0	0	0	0	0	0	0	0	0	0	0	0	0	0	0	0.0808973	0	0
Halieaceae.bacterium.IMCC3088	0	0	0	3.36244	0	0	0	0	0	0	0	0	0	0	0	0	0	0	0	0	0	0	0	0	0	0	0	0	0	0	0	0	0	0	0	0	0	0	0	0	0	0	0	0	0	0	0	0	0	0	0	0	0	0	0	0	0	0	0	0
Haliotid.herpesvirus.1	0	0	0	0	0	0	0	0	0	0	0	0	0	0	0	0	0	0	0	0	0	0	0.00549586	0	0	0	0	0	0	0	0	0	0	0	0.0035907	0	0	0	0	0	0	0	0	0	0	0	0	0	0	0	0	0	0	0.00331566	0	0	0	0.00404486	0	0
haloarchaeon.3A1.DGR	0	0	0	0	0.00570349	0	0	0	0	0	0	0.00323103	0	0	0	0	0.00553618	0	0	0	0	0	0	0	0	0	0	0	0.00613125	0	0	0	0	0	0	0	0	0	0	0.0125401	0.00363136	0	0	0	0.00861153	0	0.00759414	0	0	0	0	0.00407285	0	0	0	0.00385087	0.00740344	0.00808973	0	0
Haloarcula.hispanica	0	0	0	0	0	0	0	0	0	0	0	0	0	0	0	0	0	0	0	0	0	0	0	0	0	0	0	0	0	0	0	0	0.00440593	0	0	0	0	0	0	0	0	0	0	0	0	0	0	0	0	0	0	0	0.00321397	0	0	0	0	0	0	0
Haloarcula.marismortui	0	0	0.00191025	0	0.00950581	0	0	0	0	0	0	0.00323103	0	0	0	0	0.00553618	0	0	0.00507018	0	0	0	0	0.00352881	0	0	0	0	0	0	0	0.00440593	0	0	0	0	0	0	0	0	0	0	0.0137951	0.00287051	0	0	0	0	0.00734598	0.00448639	0	0	0	0	0	0.0259121	0.00808973	0	0.00754177
Haloarcula.sp..CBA1115	0	0	0	0	0	0	0	0	0	0.00342302	0.00305575	0	0	0.00448942	0	0.003188	0	0.00709893	0.00705781	0	0	0	0	0.0138506	0	0	0.00567638	0	0	0.0142942	0	0	0	0	0	0	0	0.00357006	0	0.00418002	0	0	0	0	0	0.00589799	0	0	0	0	0	0.0081457	0.00642794	0.00663131	0	0.00385087	0	0	0	0.00754177
Haloarcula.sp..JP.L23	0	0	0	0.0243655	0	0	0	0	0.0119362	0	0	0	0	0	0.00702155	0	0.0332171	0	0	0	0.0330256	0	0.00549586	0	0	0	0	0.0100935	0	0	0.0125895	0	0	0.00445878	0	0.00473486	0	0	0.0601856	0.00418002	0	0	0.00574679	0	0.00574102	0	0	0	0	0.011019	0	0	0.00321397	0.00994697	0.0156494	0.00385087	0.0111052	0	0	0
Haloarcula.taiwanensis	0.0130884	0.0167966	0.0267436	0	0.00570349	0	0	0.00548878	0	0	0	0.00323103	0.0105147	0	0	0	0	0	0.00705781	0	0	0	0.00549586	0	0.00352881	0	0	0	0	0	0.00629475	0	0.0132178	0	0.0035907	0.0236743	0	0	0	0	0.00726271	0	0	0	0	0	0	0	0	0	0	0.0081457	0.00964191	0.0132626	0	0	0.0111052	0.00808973	0	0
Haloarculaceae.archaeon.HArcel1	0	0.0130641	0	0	0	0.00431813	0	0	0	0.00342302	0	0.00323103	0	0	0	0	0	0	0	0.00507018	0	0	0	0	0	0	0	0	0	0	0	0	0	0	0	0	0.00328701	0	0	0	0	0	0	0	0	0	0	0	0	0	0	0	0	0	0.00391235	0	0	0	0	0
Halobacteriovorax.marinus	0.100968	0	0	0	0.08175	0	0	0	0	0	0	0	0	0	0	0.0988281	0	0.156176	0.134098	0.131825	0	0.115074	0	0.297788	0.190556	0.247988	0.130557	0.237197	0.183937	0.204883	0.0692422	0.10611	0	0.18281	0	0	0	0.132092	0	0	0.112572	0	0	0.193131	0	0	0	0	0.084258	0.124882	0.121133	0.118113	0.131773	0	0.0860718	0.0693157	0.0777362	0.088987	0.146151	0.0905013
Halobacterium.hubeiense	0	0	0	0	0.00190116	0	0	0.00182959	0	0	0.00305575	0.00646207	0.00350491	0.00897884	0	0.003188	0	0	0	0	0	0	0	0	0	0	0	0	0	0	0	0	0	0	0.0035907	0	0.00328701	0.00357006	0	0	0.00363136	0	0	0	0	0.00589799	0	0	0	0	0	0	0.00642794	0	0	0	0	0	0	0
Halobacterium.salinarum	0	0	0.00191025	0	0.00190116	0	0	0	0	0	0	0	0	0	0	0	0	0	0	0	0	0	0	0	0.00352881	0	0	0	0	0	0	0	0	0.00445878	0	0.00473486	0	0.00357006	0	0.00418002	0	0.00612448	0.00574679	0	0.00574102	0	0	0	0.00300921	0	0	0	0	0.00331566	0.00391235	0.00770175	0	0	0	0
Halobacterium.sp..DL1	0	0	0	0	0.00190116	0	0	0	0	0	0	0	0.00350491	0	0	0	0.00553618	0	0	0	0	0	0	0	0	0	0	0	0	0.00476473	0	0	0.00440593	0	0	0	0	0.00357006	0	0	0.00363136	0	0	0.0137951	0	0.00589799	0	0.00269755	0	0	0	0	0	0	0	0	0	0	0	0
Halobellus.limi	0	0	0	0.00243655	0	0	0	0.00182959	0	0	0	0	0	0	0	0	0	0	0.00705781	0	0	0	0	0	0	0	0	0.00504675	0	0	0	0	0	0	0	0.00946972	0	0	0.00802475	0.00418002	0	0	0	0	0	0	0.00379707	0	0	0	0	0.00407285	0	0	0	0	0	0	0	0.00377089
Halobiforma.lacisalsi	0.00747909	0.00746517	0.0362948	0.0048731	0.011407	0	0.00373774	0.0201255	0	0.0410762	0.00305575	0.0193862	0.0175246	0.0224471	0.00351078	0.00956401	0.0276809	0	0.0211734	0.00507018	0.0220171	0.0575372	0.0109917	0	0.00352881	0	0.0113528	0.00504675	0.00613125	0	0.0818317	0.0558473	0.0220296	0.0713405	0.0215442	0.137311	0.00657402	0.0178503	0.0401238	0.0167201	0.0145254	0.0489958	0.00574679	0.124156	0	0.023592	0	0.00269755	0	0	0.00448639	0.0122185	0	0.00331566	0	0	0	0.00404486	0.00324779	0
Halocynthia.phage.JM.2012	0	0	0	0	0	0	0	0	0	0	0	0	0	0	0	0.003188	0	0	0	0	0	0	0	0	0	0	0	0	0	0	0	0	0	0	0	0	0	0	0	0	0	0	0	0	0	0	0	0	0	0	0	0	0	0	0	0	0	0	0	0
Halodesulfurarchaeum.formicicum	0	0.00373259	0	0	0.00190116	0	0	0	0	0	0	0	0	0	0	0.003188	0	0	0	0	0	0	0	0	0	0.00539104	0	0	0	0	0.00629475	0	0	0	0	0.00473486	0	0	0	0.00836004	0	0	0.00574679	0	0	0	0	0	0	0	0	0	0	0	0	0	0	0	0	0
Haloferax.alexandrinus	0	0	0	0	0	0	0	0.00365919	0	0	0	0	0	0	0	0	0.0110724	0	0	0	0	0	0	0	0.00352881	0	0	0	0	0	0	0	0	0	0	0	0	0	0	0	0	0	0.00574679	0	0.00287051	0	0	0	0	0	0	0	0	0	0	0	0	0	0	0
Haloferax.gibbonsii	0	0	0	0	0	0	0	0.00731838	0	0	0	0	0	0	0	0	0	0	0	0	0	0	0	0	0.00352881	0	0	0	0	0	0	0	0	0	0.0143628	0.00473486	0.00657402	0	0	0	0	0	0	0	0	0.00589799	0	0	0	0	0	0.00407285	0	0	0	0	0.00740344	0	0	0
Haloferax.mediterranei	0.0130884	0.00933147	0	0	0.00190116	0.00431813	0	0.00731838	0.00397873	0.00342302	0.00305575	0.0129241	0	0	0.0175539	0.01594	0.00553618	0	0.00705781	0.00507018	0	0	0.0109917	0	0.00705761	0.0107821	0.0170291	0.00504675	0	0.0238237	0.0125895	0.00558473	0.00440593	0	0	0.00473486	0.00328701	0.00357006	0	0.00418002	0.00363136	0.00612448	0	0	0.00287051	0.002949	0.00379707	0.00539509	0.0150461	0.00734598	0	0.0081457	0	0.00994697	0	0	0.00740344	0.00404486	0.00649558	0
Haloferax.volcanii	0	0	0	0	0	0	0	0	0	0	0	0	0	0	0	0	0	0	0	0	0	0	0	0	0	0	0	0	0	0	0	0	0	0	0	0	0	0	0	0	0	0	0	0	0	0	0	0	0	0.00734598	0	0	0	0	0	0	0	0	0	0
Halogeometricum.borinquense	0	0	0	0	0	0	0	0.00365919	0	0	0	0.00323103	0	0.00897884	0.0140431	0.003188	0.00553618	0	0	0	0	0	0.00549586	0	0	0	0	0	0.00613125	0	0	0	0.00440593	0	0	0	0.00328701	0	0	0.00418002	0.00726271	0	0	0	0.00574102	0.002949	0.00379707	0	0	0.00367299	0.00897278	0.0162914	0	0.00663131	0.0117371	0	0	0.00404486	0.00324779	0
Halohasta.litchfieldiae	0	0	0.00191025	0	0	0	0.00186887	0	0	0	0	0.00646207	0	0	0	0.003188	0.00553618	0	0	0	0	0	0	0	0	0	0	0	0	0.00476473	0	0	0	0	0	0	0	0	0.00401238	0	0	0	0.00574679	0	0	0	0	0	0.00601843	0	0	0	0	0	0.00391235	0	0	0	0.00324779	0
Halomicrobium.mukohataei	0	0	0	0	0	0	0	0.00182959	0	0	0	0	0	0	0	0	0	0	0	0	0	0.00639302	0	0	0	0	0	0	0	0	0	0	0	0	0	0	0.00328701	0	0	0	0	0	0	0	0	0	0	0	0	0	0	0	0	0	0	0	0	0	0.00974337	0
Halomicrobium.sp..LC1Hm	0	0	0	0	0	0	0	0	0	0	0	0	0	0	0.00702155	0	0	0	0	0.0101404	0	0	0	0	0.00352881	0	0	0	0	0	0	0	0	0	0	0	0	0	0	0	0	0.00612448	0	0	0	0	0	0	0.00300921	0	0	0	0	0	0	0	0	0	0	0.00377089
Halomonas.beimenensis	0	0	0	3.36975	0	0	0	0	0	0	0	0	0	0	0	0	0	0	0	0	0	0	0.247314	0	0	0	0	0	0	0	0	0	0	0	0	0	0	0	0	0	0	0	0	0	0	0	0	0	0	0	0	0	0	0	0	0	0	0	0	0
Halomonas.hydrothermalis	0	0	0	0	0	0	0	0	0	0	0.106951	0	0	0	0	0.1594	0	0.106484	0.197619	0.197737	0	0.102288	0	0.131581	0.123508	0	0.113528	0	0	0	0	0	0	0	0	0	0	0	0	0	0.119835	0	0	0	0	0	0	0	0.0662027	0	0	0.138477	0	0.0928384	0	0	0	0	0.0584602	0
Halomonas.sp..BC.M4.5	0	0	0	0	0	0	0	0	0	0	0	0	0	0	0	0	0	0	0	0	0.181641	0	0	0	0	0	0	0	0	0	0	0	0	0	0	0	0	0	0	0	0	0	0	0	0	0	0	0	0	0	0	0	0	0	0	0	0	0	0	0
Halomonas.sp..HL.93	0	0	0	0	0	0	0	0.170152	0	0	0	0	0	0	0	0	0	0	0	0	0	0	0	0	0	0	0	0	0	0	0	0	0	0	0	0	0	0	0	0	0	0	0	0	0	0	0	0	0	0	0	0	0	0	0	0	0	0	0	0
Halomonas.sp..JS92.SW72	0.962933	1.57515	1.40022	9.61462	6.29475	0.382154	21.4714	1.6814	8.45878	20.6545	15.8807	27.8095	14.3561	1.66109	3.55291	6.78088	1.43387	6.56651	15.4778	1.29289	2.47692	18.9169	9.60676	1.89753	9.18195	2.07555	3.67262	1.12542	1.56347	2.76831	1.10158	1.23423	0.484652	1.4714	0.678642	2.82671	4.97324	11.2421	5.05559	3.38164	12.441	36.8204	23.9699	25.7555	2.12705	17.9476	3.14018	0.205013	7.04758	19.4815	1.62856	9.76669	7.71996	2.25133	2.69952	3.7469	4.00896	15.6941	5.29715	4.38554
Halomonas.sp..THAF12	0	0	0	0	0	0	0	0	0	0	0	0	0	0	0	0	0	0	0	0	0	0	0	0	0	0	0	0	0	0	0	0	0	0	0	0	0	0	0	0	0	0.104116	0	0	0	0	0	0	0	0	0	0	0	0	0	0	0	0	0	0
Halomonas.virus.HAP1	0	0	0	0	0	0	0	0	0	0	0	0	0	0	0	0	0	0	0	0	0	0	0	0	0	0	0	0	0	0	0	0	0	0	0	0	0	0	0	0	0	0	0	0	0	0	0	0	0	0	0	0	0.00642794	0	0	0	0	0	0	0
Halopenitus.persicus	0	0	0	0	0	0	0	0	0	0	0	0.00323103	0	0	0	0	0	0	0	0	0.00550427	0	0	0	0.00352881	0.00539104	0	0	0	0	0	0	0	0	0	0	0	0	0	0	0	0	0	0	0	0	0	0	0	0	0	0	0	0	0	0	0.0111052	0	0.00324779	0.00377089
halophilic.archaeon.DL31	0	0	0	0	0	0	0	0.00182959	0	0	0	0	0	0	0	0.003188	0	0	0	0	0.00550427	0	0	0	0	0	0	0	0	0	0	0	0	0	0	0	0	0	0	0	0	0	0	0	0.00861153	0	0	0	0	0.00734598	0	0	0	0	0	0	0	0	0	0
Halopiger.xanaduensis	0.00560932	0.00186629	0	0.00243655	0	0	0	0.00731838	0.00397873	0	0	0	0	0	0	0	0	0	0	0	0	0	0	0	0	0	0	0	0	0.00476473	0	0.00558473	0	0	0	0	0	0	0.00401238	0	0	0	0	0	0	0.002949	0	0	0	0	0	0	0.00642794	0	0	0	0	0	0	0
Haloplanus.aerogenes	0	0.00373259	0.00573076	0.00243655	0	0	0	0	0	0.00342302	0.0152788	0	0	0	0	0	0	0	0	0	0	0	0	0	0	0	0	0	0.00613125	0	0.00629475	0	0	0	0	0	0	0	0	0	0.00363136	0	0	0	0	0	0	0	0	0	0	0	0	0	0	0	0	0	0	0.00377089
Haloplanus.rallus	0	0.00746517	0.00382051	0	0	0	0	0	0	0	0	0	0	0	0	0.003188	0	0	0	0.0101404	0	0	0	0	0.00705761	0	0	0	0	0	0	0	0	0	0	0	0	0	0.00802475	0	0	0	0	0	0	0	0	0	0.00300921	0	0	0	0	0	0	0	0	0	0	0
Haloplanus.sp..CBA1112	0	0	0	0	0	0	0	0	0	0	0	0.00323103	0	0	0	0	0	0	0	0	0	0	0	0	0.00705761	0	0.00567638	0	0	0	0	0	0	0	0	0	0	0	0	0.00418002	0	0	0	0	0	0	0	0	0	0	0	0.0081457	0	0	0	0	0	0	0	0
Haloplanus.sp..CBA1113	0	0	0.00191025	0	0	0	0	0	0	0	0	0	0	0	0.0175539	0	0	0	0	0	0	0	0	0	0	0	0	0	0	0	0	0	0	0	0	0	0.00328701	0	0	0	0	0	0	0	0	0	0	0	0	0	0	0	0	0	0	0	0	0	0	0
Haloprofundus.sp..MHR1	0	0	0	0	0.00190116	0.00215906	0	0	0.00795746	0	0	0	0	0	0	0	0	0	0	0	0	0	0.00549586	0	0.00352881	0	0	0.0100935	0	0.00476473	0.00629475	0	0	0.00445878	0	0	0.00328701	0	0.00401238	0	0	0	0	0	0	0.002949	0	0	0.00300921	0	0	0.00407285	0.00321397	0.00663131	0	0	0	0	0	0
Haloquadratum.walsbyi	0.016828	0.0130641	0.0534871	0.0414213	0.0152093	0.0388631	0.0186887	0.0329327	0.00397873	0.0205381	0.00305575	0.0096931	0.0455639	0	0.0105323	0.019128	0.0166086	0.0141979	0	0.0101404	0	0.0319651	0.0439669	0.0069253	0.0141152	0.0215641	0.0227055	0.0151402	0.00613125	0.00476473	0.0188842	0.0279237	0.0528711	0.0356703	0.0825861	0.0189394	0.0394441	0.0642612	0.0160495	0	0.0108941	0.0244979	0.0344807	0	0	0.011796	0	0.0107902	0.0300921	0.0440759	0.0403775	0.0162914	0	0	0.0234741	0.0231052	0.00740344	0.0161795	0.00974337	0.0150835
Halorhabdus.sp..CBA1104	0	0	0	0	0	0	0	0	0.0119362	0.00684604	0	0.0129241	0.00350491	0	0.0105323	0	0.00553618	0	0.00705781	0.00507018	0	0	0.00549586	0.0069253	0	0	0	0	0.0122625	0.0142942	0	0.00558473	0	0	0	0	0.00328701	0	0.00802475	0.00418002	0.0108941	0.00612448	0	0	0.00287051	0	0	0	0	0	0	0	0.00642794	0.0132626	0.00391235	0	0	0	0	0
Halorhabdus.tiamatea	0	0	0	0	0	0	0	0	0	0	0	0	0.00350491	0	0	0	0	0	0	0	0	0	0	0	0	0	0.00567638	0	0	0.00476473	0.00629475	0	0	0	0	0	0	0	0	0	0	0	0	0	0	0	0	0	0	0	0	0	0	0.00331566	0	0	0	0	0	0
Halorhabdus.utahensis	0	0	0	0	0.00190116	0	0	0.00182959	0	0.00342302	0	0	0	0	0	0.003188	0	0	0	0	0	0	0	0	0	0	0.00567638	0	0	0	0	0	0.00440593	0	0	0	0	0	0	0	0	0	0	0	0	0	0	0	0	0.00367299	0	0	0.00642794	0	0	0	0	0.00404486	0	0
Halorhodospira.halophila	0	0	0	0	0	0	0	0	0	0	0	0	0	0	0	0	0	0	0	0	0	0	0	0	0	0	0	0	0	0	0	0	0	0	0	0	0.269535	0	0	0	0	0	0	0	0	0	0	0	0	0	0.0897278	0	0	0	0	0	0	0	0	0
Halorientalis.sp..IM1011	0	0	0	0.00243655	0	0	0	0.00182959	0	0	0.00305575	0.00323103	0	0	0	0	0	0	0	0	0	0	0	0	0	0.00539104	0	0	0.00613125	0	0	0	0	0	0	0	0	0	0	0	0.00363136	0	0	0	0	0.002949	0.00379707	0	0.00300921	0.00367299	0	0	0	0	0	0	0	0	0	0
Halorubrum.ezzemoulense	0.00373955	0	0.00382051	0.00730965	0.00190116	0.00647719	0	0.00365919	0	0.00684604	0.0397248	0.00646207	0.00350491	0	0	0	0	0	0.035289	0	0	0.0319651	0.0109917	0.0069253	0	0	0.0170291	0	0	0	0	0.0111695	0.00881185	0	0	0.00473486	0	0	0.0200619	0	0.00726271	0.012249	0	0	0	0.00884699	0	0	0	0.014692	0.00448639	0	0.0128559	0	0	0	0	0.0161795	0.00324779	0.00377089
Halorubrum.lacusprofundi	0	0	0	0	0	0	0	0.00365919	0.00397873	0	0	0	0	0	0	0	0	0.00709893	0	0	0	0.00639302	0	0	0.00352881	0.00539104	0	0	0.00613125	0.00476473	0	0.00558473	0	0	0	0	0.00328701	0.00357006	0	0	0	0	0	0	0	0	0	0.00809264	0	0	0.00448639	0.0081457	0	0	0	0.00385087	0	0	0	0
Halorubrum.saccharovorum	0	0	0	0	0	0	0	0	0	0	0	0	0	0	0	0	0	0	0	0	0	0	0	0	0	0	0	0	0	0	0	0	0	0	0	0	0	0	0	0	0	0	0	0	0	0	0	0	0	0	0	0	0	0	0	0	0	0	0.00324779	0
Halorubrum.sp..BOL3.1	0	0	0	0.00243655	0.00190116	0	0	0.00365919	0.00397873	0	0.00305575	0	0	0	0	0	0.00553618	0	0	0	0	0	0	0.0207759	0	0	0	0.00504675	0	0	0	0	0	0	0.0035907	0	0	0	0.00401238	0	0	0	0	0	0	0	0	0	0.00902764	0	0	0	0	0	0	0	0	0	0	0.00377089
Halorubrum.sp..PV6	0	0	0	0	0	0	0	0.00182959	0	0	0	0.00646207	0	0	0	0.003188	0.00553618	0	0	0	0	0	0	0	0.00352881	0	0	0	0	0	0	0	0	0	0	0.00946972	0	0	0	0	0.00363136	0.0183734	0	0	0	0	0	0	0	0.018365	0	0	0	0	0	0	0	0	0	0
Halorubrum.trapanicum	0	0	0	0	0	0	0	0	0	0	0	0.00323103	0.00350491	0	0	0	0	0	0	0	0	0	0	0	0.00352881	0	0	0	0	0	0	0.00558473	0	0.00891756	0	0	0	0	0	0	0	0.0183734	0	0	0	0.002949	0	0	0	0	0	0	0	0	0	0	0	0.00404486	0	0
Halorussus.sp..RC.68	0	0.00186629	0	0	0	0	0	0	0	0	0	0	0	0	0	0	0	0	0	0	0	0	0.00549586	0	0	0.0107821	0	0.00504675	0	0	0.00629475	0.00558473	0.00440593	0.00445878	0.0035907	0.00473486	0.00328701	0.00357006	0	0	0	0	0	0	0.00287051	0.002949	0	0	0.00601843	0	0	0	0.00964191	0	0	0	0	0	0.00974337	0
Halorussus.sp..ZS.3	0	0	0.00191025	0	0	0.00215906	0	0	0	0	0.00305575	0	0	0	0	0	0	0	0	0	0	0	0	0	0.00352881	0	0	0.00504675	0	0	0	0	0	0	0	0	0	0	0	0	0	0	0	0	0	0	0	0	0.00300921	0	0	0	0	0	0	0	0	0	0	0
Halostagnicola.larsenii	0	0	0	0.00243655	0.00190116	0	0	0.00182959	0	0.00342302	0	0.00323103	0	0	0	0	0.00553618	0	0.00705781	0	0	0	0.00549586	0.0207759	0.00705761	0	0	0.00504675	0.00613125	0	0	0	0	0	0	0	0	0.00714013	0.0120371	0	0.00363136	0	0	0	0	0.002949	0	0.00539509	0	0.00734598	0.00448639	0	0	0	0	0	0	0	0	0
Halostella.pelagica	0	0.00933147	0	0	0.00380232	0	0	0	0	0.00684604	0	0.0613896	0.0385541	0	0	0.012752	0.00553618	0	0.0423468	0.0101404	0	0.012786	0.0109917	0	0.00705761	0.0107821	0.00567638	0.020187	0.00613125	0.0190589	0	0	0	0	0	0	0	0.0178503	0.00401238	0.00418002	0.00726271	0.0612448	0.0287339	0.0551804	0	0.002949	0	0.00269755	0.00601843	0.0293839	0.00897278	0.0203642	0.0128559	0	0	0	0	0.0283141	0.00324779	0
Halotalea.alkalilenta	0	0	0	0	0	0	0	0	0	0	0	0	0	0	0	0	0	0	0	0	0	0	0	0	0	0	0	0	0	0	0	0	0	0	0	0	0	0	0	0	0	0	0	0	0	31.0618	0	0	0	0	0	0	0	0	0	0	0	0	0	0
Haloterrigena.daqingensis	0	0	0	0	0	0	0	0	0	0	0	0	0	0	0	0	0	0	0	0.00507018	0	0	0	0.0069253	0	0	0	0	0	0.00476473	0	0	0	0	0	0	0.00328701	0	0.0120371	0	0	0	0	0	0	0.002949	0	0.0161853	0	0	0	0	0.00642794	0.00331566	0.00391235	0	0	0	0	0
Haloterrigena.turkmenica	0	0.00186629	0	0	0	0	0	0.00182959	0	0	0	0	0.00350491	0.00448942	0	0	0	0	0	0.00507018	0	0	0.00549586	0	0	0	0	0.00504675	0	0	0	0	0.00440593	0	0	0	0	0.00714013	0	0	0	0.00612448	0	0	0.00287051	0	0	0	0	0.00734598	0	0	0	0	0	0	0	0.00404486	0.00649558	0
Halothermothrix.orenii	0	0	0	0	0	0	0	0	0	0	0	0	0	0	0	0	0	0	0	0	0	0	0	0	0	0	0	0	0	0	0	0	0	0	0	0	0	0	0	0	0	0	0	0	0	0	0	0	0	0	0	0	0	0	0	0	0	0	0.077947	0.0754177
Halovirus.HHTV.1	0	0	0	0	0	0	0	0	0	0	0	0	0	0	0	0	0	0	0	0	0	0	0	0	0	0	0	0	0.00613125	0	0	0	0	0	0	0	0	0	0	0	0	0	0	0	0	0	0	0	0	0	0	0	0	0	0	0	0	0	0	0
Halovirus.HHTV.2	0	0	0	0	0	0	0	0	0	0	0	0	0	0	0	0	0	0	0	0	0.00550427	0	0	0	0	0	0	0	0	0	0	0	0	0	0	0	0	0	0	0	0	0	0	0	0	0	0	0	0	0	0	0	0	0	0	0	0	0	0	0.00377089
Halovirus.HRTV.5	0	0	0	0	0	0	0	0	0	0	0	0	0	0	0	0	0	0	0	0	0	0	0	0	0	0	0	0	0	0	0	0	0	0	0	0	0	0	0	0	0.00363136	0	0	0	0	0	0	0	0	0	0	0	0	0	0	0	0	0	0	0
Halovirus.HRTV.7	0	0	0	0	0	0	0	0	0	0	0	0	0	0	0	0	0	0	0	0	0	0	0	0	0	0	0	0	0	0	0	0	0	0	0	0	0	0	0	0	0	0	0	0	0	0	0	0	0	0	0	0	0	0	0	0	0	0	0	0
Halovirus.HVTV.1	0	0	0	0	0	0	0	0	0	0	0	0	0	0	0	0	0	0	0	0	0	0	0	0	0	0	0	0	0	0	0	0	0	0	0	0	0	0	0	0	0	0	0	0	0	0	0	0	0	0	0	0	0	0	0	0	0	0	0	0
Halovirus.VNH.1	0	0	0	0	0	0	0	0	0	0	0	0	0	0	0	0	0	0	0	0	0	0	0	0	0	0	0	0	0	0	0	0	0	0	0	0	0	0	0	0.00418002	0	0	0	0	0	0	0	0	0	0	0	0	0	0	0	0	0	0	0	0
Halovivax.ruber	0	0	0	0	0	0	0	0.00365919	0	0	0	0	0.00350491	0	0	0	0.00553618	0	0	0	0	0	0.00549586	0	0	0	0	0	0	0	0	0	0.00440593	0	0	0	0	0	0	0	0	0	0	0	0	0	0.0151883	0	0	0	0	0	0	0	0	0	0	0	0	0.00377089
Hardy.Zuckerman.feline.sarcoma.virus	0	0.0335933	0.00382051	0.0146193	0.0342209	0	0	0.0750134	0	0	0	0.0258483	0.00350491	0	0	0	0	0.0212968	0	0	0	0	0	0	0.0105864	0	0	0	0	0	0	0.00558473	0.0132178	0	0	0.00946972	0	0	0	0	0.00726271	0	0.00574679	0.0137951	0	0.00589799	0	0	0.00902764	0	0	0	0.0417816	0	0	0	0	0.00808973	0	0
Hartmannibacter.diazotrophicus	0	0	0	0	0	0	0	0	0	0	0	0	0	0	0	0	0	0	0	0	0	0	0	0	0	0	0	0	0	0	0	0	0	0	0	0	0	0	0	0	0	0	0	0	0	0	0	0	0	0	0	0	0	0	0	0	0	0	0	0
Harvey.murine.sarcoma.virus	0	0.00373259	0	0	0	0	0	0	0	0	0	0	0	0	0	0	0	0	0	0	0	0	0	0	0	0	0	0	0	0	0	0.00558473	0	0	0	0	0	0	0	0	0	0	0	0	0	0	0	0	0	0	0	0	0	0	0	0	0	0	0	0
Hedgehog.coronavirus.1	0	0	0	0	0	0.00215906	0	0	0	0	0	0	0	0	0	0	0	0	0	0	0	0	0	0	0	0	0	0	0	0	0	0	0	0	0	0	0	0	0	0	0	0	0	0	0	0	0	0	0	0	0	0	0	0	0	0	0	0	0	0
Helicobacter.heilmannii	0	0.991002	0.233051	0	0	0	0	0	0	0	0	0	0.108652	0	0	0	0	0.163275	0	0	0	0	0	0	0.102335	0	0.192997	0	0	0	0	0.111695	0	0	0	0	0	0	0	0	0	0	0	0	0.261216	0	0	0	0.102313	0.0808058	0	0.297318	0	0	0	0	0	0	0	0
Helicobacter.pylori	0.0804003	0	0	0	0	0	0	0	0	0	0	0	0	0	0	0.102016	0.105187	0.092286	0.176445	0	0	0.108681	0.307768	0	0.388169	0.0916476	0.130557	0.0958882	0	0.104824	0.0818317	0	0	0	0	0	0	0.117812	0	0	0.279614	0	0	0.275902	0	0	0	0	0	0	0.103187	0	0	0	0.105634	0.0808683	0	0	0.077947	0.0678759
Helicoverpa.armigera.granulovirus	0	0	0	0	0	0	0	0	0	0	0	0	0	0	0	0	0	0	0	0	0	0	0	0	0	0	0	0	0	0	0	0	0	0	0	0	0	0	0.00802475	0	0	0	0	0	0	0	0	0	0	0	0	0	0	0	0	0	0	0	0	0
Helicoverpa.armigera.nucleopolyhedrovirus	0	0	0	0	0	0	0	0	0	0	0	0	0	0	0	0	0	0	0	0	0	0	0	0	0	0	0	0	0	0.00476473	0	0	0	0	0	0	0	0	0	0	0	0	0	0	0	0	0	0	0	0	0	0	0	0	0	0	0	0	0	0
Heliothis.virescens.ascovirus.3a	0.00373955	0	0	0	0	0	0	0	0	0	0	0	0	0	0	0	0	0	0	0	0	0	0	0	0	0	0	0	0	0.00476473	0	0	0	0.00445878	0	0	0	0	0	0	0	0	0	0	0.00287051	0	0	0	0	0	0.00448639	0	0	0	0	0	0.0148069	0	0	0
Heliothis.zea.nudivirus	0	0	0	0.00243655	0	0	0	0	0	0	0	0	0	0	0	0	0	0	0	0	0	0	0	0	0	0	0	0	0	0	0	0.00558473	0	0	0	0	0	0	0	0	0	0	0	0	0	0	0	0	0	0	0	0	0	0	0	0	0	0	0	0.00377089
Hemileuca.species.nucleopolyhedrovirus	0	0	0	0	0	0	0	0	0	0	0	0	0	0	0	0	0	0	0	0	0	0	0	0	0	0	0	0	0	0	0	0	0	0	0	0	0	0	0	0	0	0	0.00574679	0.0137951	0	0	0	0	0	0	0	0	0	0	0	0	0	0	0	0.00377089
Hemiselmis.andersenii	1.10878	2.54562	1.55877	1.00873	2.86505	0.57647	3.9564	2.1022	1.29309	1.06798	0.375857	1.33119	0.837675	0.377111	0.172028	0.385748	0.0664342	0.411738	1.12219	0.0608421	0.341264	0.792734	0.445164	0.242385	0.702232	0.140167	0.471139	0.111028	0.515025	0.138177	2.40459	2.14454	0.674107	2.01537	0.689414	2.12595	0.364858	0.674742	0.549696	0.330222	0.56286	1.30451	0.528704	2.13824	0.625771	2.68654	0.523996	0.0458583	0.174534	0.499527	0.282643	0.553907	0.253904	0.0795757	0.144757	0.092421	0.144367	0.388307	0.11692	0.105585
Hepacivirus.C	0	0.0111978	0.00191025	0.0048731	0.00380232	0	0	0.0146368	0	0	0	0.0355414	0	0	0	0	0	0.0141979	0	0.0101404	0	0	0.00549586	0	0	0	0	0	0	0	0	0	0	0.00445878	0	0.00473486	0	0	0	0	0	0	0	0	0	0	0.00759414	0	0	0	0	0.00407285	0	0	0	0.00385087	0.00370172	0	0	0.00377089
Hepatitis.B.virus	0	0	0	0	0	0	0	0	0	0	0	0	0	0	0	0	0	0	0	0	0	0	0	0	0.0105864	0	0	0	0	0	0.00629475	0	0.00440593	0	0	0.00473486	0	0	0	0	0	0.00612448	0	0	0	0	0	0	0	0	0	0.00407285	0	0	0	0	0	0	0	0
Hepatovirus.A	0	0	0	0	0	0	0	0	0	0	0	0	0	0	0	0	0	0	0	0	0	0	0	0	0	0	0	0	0	0	0	0	0	0	0	0	0	0	0	0	0	0	0	0	0	0	0	0	0	0	0	0	0	0	0	0	0	0	0.315036	0
Herbaspirillum.huttiense	0	0	0	0	0	0	0	0	0.755959	0	0	0	0	0	0.628429	0	0	0	0	0	0	0	0	0	0	0	0	0	0	0	0	0	0	0	0	0	0	0	0	0	0	0	0	0	0	0	0	0	0	0	0	0	0	0	0	0	0	0	0	0
Heterosigma.akashiwo.RNA.virus	0	0	0	0	0	0	0	0	0	0	0	0	0	0	0	0	0	0	0	0	0	0	0	0	0	0	0	0	0	0	0	0	0	0	0	0	0	0	0	0	0	0	0	0	0	0	0	0	0	0	0	0	0	0	0	0	0	0	0	0
Heterosigma.akashiwo.virus.01	0	0	0	0.00243655	0	0	0	0	0	0	0	0	0.00350491	0	0	0	0	0	0	0	0	0	0	0	0	0	0	0	0	0	0.00629475	0	0	0	0.0035907	0	0	0	0	0.00418002	0	0	0	0	0	0	0.0189854	0	0	0	0	0	0	0	0	0	0	0	0	0
Heterostelium.pallidum	0	0	0	0	0	0	0	0	0.00397873	0.00342302	0	0.00646207	0	0	0.00351078	0.012752	0.0166086	0.00709893	0	0.00507018	0.00550427	0	0	0.0069253	0.00352881	0.0107821	0	0	0	0.00476473	0	0	0	0	0	0	0	0.00714013	0	0	0.00726271	0	0	0	0	0.011796	0.00759414	0	0.00300921	0.018365	0.00448639	0	0	0	0	0.00385087	0	0.00404486	0.00324779	0
Hibiscus.green.spot.virus.2	0	0	0	0	0	0	0	0	0	0	0	0	0	0	0	0	0	0	0	0	0	0	0	0	0	0	0	0	0	0	0	0	0	0	0	0	0	0	0	0	0	0	0	0	0	0	0	0	0	0	0	0	0	0	0	0	0	0.0121346	0	0
Hibiscus.latent.Fort.Pierce.virus	0	0	0	0	0	0	0	0	0	0	0	0	0	0	0	0	0	0	0	0	0	0	0	0	0	0	0	0	0	0	0	0	0	0	0	0	0	0	0	0	0	0	0	0	0	0	0	0	0	0	0	0	0	0	0	0	0	0	0.00324779	0
High.Plains.wheat.mosaic.emaravirus	0	0	0	0	0	0	0	0	0	0	0	0	0	0	0	0	0	0	0	0	0	0	0	0	0	0	0	0	0	0	0	0	0	0	0	0	0	0	0	0	0	0	0.00574679	0	0	0	0	0	0	0	0	0	0	0	0	0	0	0	0	0
Histophilus.somni	0	0	0	0	0	0	0	0	0	0	0	0	0	0	0	0	0	0	0	0	0	0	0	0	0	0	0	0	0	0	0	0	0	0	0	0	0	0	0	0	0	0	5.3675	0	0	0	0	0	0	0	0	0	0	0	0	0	0	0	0	0
Homalodisca.vitripennis.reovirus	0	0	0	0	0	0	0	0	0	0	0	0	0	0	0	0	0	0	0	0	0	0	0	0	0	0	0	0	0	0	0	0	0	0	0	0	0	0	0	0	0	0	0	0	0	0	0	0	0	0	0	0	0	0	0	0	0	0	0	0
Homo.sapiens	736821	676239	746403	543720	659558	731560	658203	738482	739436	779544	817015	788241	698534	786150	788585	763499	695561	772708	774639	764585	420129	746779	660306	679723	711975	719520	756039	767728	715976	734976	714735	768984	760445	747682	722422	747354	700915	716118	682691	772461	772615	739033	716679	750468	409028	639184	429775	693001	801162	781954	772163	763591	815927	810522	796388	819828	816552	788495	818332	816380
Hop.latent.virus	0.00186977	0	0	0	0	0	0	0	0	0	0	0	0	0	0	0	0	0	0	0	0	0	0	0	0	0	0	0	0	0	0	0	0	0	0	0	0	0	0	0	0	0	0	0	0	0	0	0	0	0	0	0	0	0	0	0	0	0	0	0
Hop.mosaic.virus	0	0	0	0	0	0	0	0	0	0	0	0	0	0	0	0	0	0	0	0	0	0	0	0	0	0	0	0	0	0	0	0	0	0.00445878	0	0	0	0	0	0	0	0	0	0	0	0	0	0	0	0	0	0	0	0	0	0	0	0	0	0
Huaiyangshan.banyangvirus	0	0	0	0	0	0	0	0	0	0	0	0	0	0	0	0	0	0	0	0	0	0	0	0	0	0	0	0	0	0	0	0	0	0	0	0	0	0	0	0	0	0	0	0	0	0	0	0	0	0	0	0	0	0	0	0	0	0	0.00324779	0
Huangpi.Tick.Virus.3	0	0	0	0	0	0	0	0	0	0	0	0	0	0	0	0	0	0	0	0	0	0.00639302	0	0	0	0	0	0	0	0	0	0	0	0	0	0	0	0	0	0	0	0	0	0	0	0	0	0	0	0	0	0	0	0	0	0	0	0	0	0
Hubei.chuvirus.like.virus.1	0	0	0	0	0	0	0	0	0	0	0	0	0	0	0	0	0	0	0	0	0	0	0	0	0	0	0	0	0	0	0	0	0	0	0	0	0	0	0.00401238	0	0	0	0	0	0	0	0	0	0	0	0	0	0	0	0	0	0	0	0	0
Hubei.lepidoptera.virus.2	0	0	0	0	0	0	0	0	0	0	0	0	0	0	0	0	0	0	0	0	0	0	0	0	0	0	0	0	0	0	0	0	0	0	0	0	0	0	0	0	0	0	0	0	0	0	0	0	0	0	0	0	0	0	0	0.00385087	0	0	0	0
Hubei.myriapoda.virus.1	0.00373955	0	0	0	0	0	0	0	0	0	0	0	0	0	0	0	0	0	0	0	0	0	0	0	0	0	0	0	0	0	0	0	0	0	0	0	0	0	0	0	0	0	0	0	0	0	0	0	0.00300921	0	0	0	0	0	0	0	0	0	0	0
Hubei.myriapoda.virus.3	0	0	0	0	0	0	0	0	0	0	0	0	0	0	0	0	0	0	0	0	0	0	0	0	0	0	0	0.00504675	0	0	0	0	0	0	0	0	0	0	0	0	0	0	0	0	0	0	0	0	0	0	0	0	0	0	0	0	0	0	0	0
Hubei.myriapoda.virus.7	0	0	0	0	0	0	0	0	0.00397873	0	0	0	0	0	0	0	0	0	0	0	0	0	0	0	0	0	0	0	0	0	0	0	0	0	0	0	0	0	0	0	0	0	0	0	0	0	0	0	0	0	0	0	0	0	0	0	0	0	0	0
Hubei.narna.like.virus.12	0	0	0	0.0048731	0	0	0	0	0	0	0	0	0	0	0	0	0	0	0	0	0	0	0	0	0	0	0	0	0	0	0	0	0	0	0	0	0	0	0	0	0	0	0	0	0	0	0	0	0	0	0	0	0	0	0	0	0	0	0	0
Hubei.odonate.virus.10	0	0	0	0	0	0	0	0	0	0	0	0	0	0	0	0	0	0	0	0	0	0	0	0	0	0	0	0	0	0	0	0	0	0	0	0	0.00328701	0	0	0	0	0	0	0	0	0	0	0	0	0	0	0	0	0	0	0	0	0	0	0
Hubei.odonate.virus.7	0	0	0	0	0	0	0	0	0	0	0	0	0	0	0	0	0	0	0	0	0	0	0	0	0	0	0	0	0	0	0	0	0	0	0	0	0	0	0	0	0	0	0	0	0	0	0	0	0	0	0	0	0	0	0	0	0	0	0	0
Hubei.orthoptera.virus.1	0	0	0	0	0	0	0	0	0	0	0	0	0	0	0	0.00637601	0	0	0	0	0	0	0	0	0	0	0	0	0	0	0	0	0	0	0	0	0	0	0	0	0	0	0	0	0	0	0	0	0	0	0	0	0	0	0	0	0	0	0	0
Hubei.permutotetra.like.virus.2	0	0	0	0	0	0	0	0	0	0	0	0	0	0	0	0	0.00553618	0	0	0	0	0	0	0	0	0	0	0	0	0	0	0	0	0	0	0	0	0	0	0	0	0	0	0	0	0	0	0	0	0	0	0	0	0	0	0	0	0	0	0
Hubei.picorna.like.virus.10	0	0	0	0	0	0	0	0	0	0	0	0	0	0	0	0	0	0.00709893	0	0	0	0	0	0	0	0	0	0	0	0	0	0	0	0	0	0	0	0	0	0	0	0	0	0	0	0	0	0	0	0	0	0	0	0	0	0	0	0	0	0
Hubei.picorna.like.virus.27	0	0	0	0	0	0	0	0	0	0	0	0.00323103	0	0	0	0	0	0	0	0	0	0	0	0	0	0	0	0	0	0	0	0	0	0	0	0	0	0	0	0	0	0	0	0	0	0	0	0	0	0	0	0	0	0	0	0	0	0	0	0
Hubei.picorna.like.virus.28	0	0	0	0	0	0	0	0	0	0	0	0	0	0	0	0	0	0	0	0	0	0	0	0	0	0	0	0	0	0	0	0	0	0	0	0.00473486	0	0	0	0	0	0	0	0	0	0	0	0	0	0	0	0	0	0	0	0	0	0	0	0
Hubei.picorna.like.virus.30	0	0	0	0	0	0	0	0	0	0	0	0	0	0	0	0	0	0	0	0	0	0	0	0	0	0	0	0	0	0	0	0	0	0	0	0	0.00328701	0	0	0	0	0	0	0	0	0	0	0	0	0	0	0	0	0	0	0	0	0	0	0
Hubei.picorna.like.virus.31	0	0	0	0	0	0	0	0	0	0	0	0	0	0	0	0	0	0	0	0	0	0	0	0	0	0	0	0	0	0	0	0	0	0	0	0	0	0	0	0	0	0	0	0	0	0	0	0	0	0	0	0	0	0	0	0	0	0	0	0
Hubei.picorna.like.virus.33	0	0	0	0	0	0	0	0	0	0	0	0	0	0	0.00351078	0.00956401	0	0	0	0	0	0	0	0	0	0	0	0	0	0	0	0	0	0	0	0	0	0	0	0	0.00363136	0	0	0	0	0	0	0	0	0	0	0	0	0	0	0	0	0	0	0
Hubei.picorna.like.virus.42	0	0	0	0	0	0	0	0	0	0	0	0	0	0	0	0	0	0	0	0	0	0	0	0	0	0	0	0	0	0	0	0	0	0	0	0	0	0	0	0	0	0	0	0	0	0	0	0	0	0.00367299	0	0	0	0	0	0	0	0	0	0
Hubei.picorna.like.virus.45	0	0	0	0	0	0	0	0	0	0	0	0	0	0	0	0	0	0	0	0	0	0	0	0	0	0	0	0.00504675	0	0	0	0	0	0	0	0	0	0	0	0	0	0	0	0	0	0	0	0	0	0	0	0	0	0	0	0	0	0	0	0
Hubei.picorna.like.virus.48	0	0	0	0	0	0	0	0	0	0	0	0	0	0	0	0	0	0	0	0	0	0	0	0	0	0	0	0	0	0	0	0	0	0	0	0	0	0.00357006	0	0	0	0	0	0	0	0	0	0	0	0	0	0	0	0	0	0	0	0	0	0
Hubei.picorna.like.virus.49	0	0	0.00382051	0	0.00190116	0	0	0	0	0	0	0	0	0	0	0	0	0	0	0	0	0	0	0	0	0	0	0	0	0	0	0	0	0	0	0	0	0	0	0	0	0	0	0	0	0	0	0	0	0	0	0	0	0	0	0	0	0	0	0
Hubei.picorna.like.virus.51	0	0	0	0	0	0	0	0	0	0	0	0	0	0	0	0	0	0	0	0	0	0	0	0.0069253	0	0	0	0	0	0	0	0	0	0	0	0	0	0	0	0	0	0	0	0	0	0	0	0	0	0	0	0	0	0	0	0	0	0	0	0
Hubei.picorna.like.virus.52	0	0	0	0	0	0	0	0	0	0	0	0	0	0	0	0	0	0	0	0	0	0	0	0	0	0	0	0	0	0	0	0	0	0	0	0	0	0	0	0.00418002	0	0	0	0	0	0	0	0	0	0	0	0	0	0	0	0	0	0	0	0
Hubei.picorna.like.virus.56	0	0	0	0	0	0	0	0	0	0	0	0	0.00350491	0	0	0	0	0	0	0	0	0	0	0	0	0	0	0	0	0	0	0	0	0	0	0	0	0	0	0	0	0	0	0	0	0	0	0	0	0	0	0	0	0	0	0	0	0	0	0
Hubei.picorna.like.virus.6	0	0	0	0	0	0	0	0	0	0	0	0	0	0	0	0	0	0	0	0	0	0	0	0	0	0	0	0	0	0	0	0	0	0	0	0	0	0	0	0	0.00363136	0	0	0	0	0	0	0	0	0	0	0	0	0	0	0	0	0	0	0
Hubei.picorna.like.virus.74	0	0	0.00191025	0	0	0	0	0	0	0	0	0	0	0	0	0	0	0	0.00705781	0	0	0	0	0	0	0	0	0	0	0	0	0	0	0	0	0.00473486	0	0	0	0	0	0	0	0	0	0	0	0	0	0	0	0	0	0	0	0	0	0	0	0
Hubei.picorna.like.virus.78	0	0	0	0	0	0	0	0	0	0	0	0	0	0	0	0	0	0	0	0	0	0	0	0	0	0	0	0	0	0	0	0	0	0	0	0	0	0	0	0	0	0	0	0	0	0	0	0	0	0	0	0	0	0	0.00391235	0	0	0	0	0
Hubei.rhabdo.like.virus.3	0	0	0	0	0	0	0	0	0	0	0	0	0	0	0	0	0	0	0	0	0	0	0	0	0	0	0	0.00504675	0	0	0	0	0	0	0	0	0	0	0	0	0	0	0	0	0	0	0	0	0	0	0	0	0	0	0	0	0	0	0	0
Hubei.tombus.like.virus.23	0	0	0	0	0	0	0	0	0	0	0	0	0	0	0	0	0	0	0	0	0	0	0	0	0	0	0	0	0	0	0	0	0	0	0	0	0	0	0	0	0	0	0	0	0	0	0	0	0	0	0	0	0	0	0	0	0	0	0	0
Hubei.virga.like.virus.12	0	0	0	0	0	0	0	0	0	0	0	0	0	0	0	0	0	0	0	0	0	0	0	0	0	0	0	0.00504675	0	0	0	0	0	0	0	0	0	0	0	0	0	0	0	0	0	0	0	0	0	0	0	0	0	0	0	0	0	0	0	0
Hubei.virga.like.virus.16	0	0	0	0	0	0	0	0	0	0	0	0	0	0	0	0	0	0	0	0	0	0	0	0	0	0.00539104	0	0	0	0	0	0	0	0	0	0	0	0	0	0	0	0	0	0	0	0	0	0	0	0	0.00448639	0	0	0	0	0	0	0	0	0
Hubei.virga.like.virus.7	0	0	0	0	0	0	0	0	0	0	0	0	0	0	0	0	0	0	0	0	0	0.00639302	0	0	0	0	0	0	0	0	0	0	0	0	0	0	0	0	0	0	0	0	0	0	0	0	0	0	0	0	0	0	0	0	0	0	0	0	0	0
Hubei.yanvirus.like.virus.1	0	0	0	0	0	0	0	0	0	0	0	0	0	0	0	0	0	0	0	0	0	0	0	0	0	0	0	0	0	0	0	0	0	0	0	0	0	0	0	0.00418002	0	0	0	0	0	0	0	0	0	0	0	0	0	0	0	0	0	0	0	0
Hubei.zhaovirus.like.virus.1	0	0	0	0	0	0	0	0	0	0	0	0	0	0	0	0	0	0	0	0	0	0	0	0	0	0	0	0	0	0	0	0	0	0	0	0	0	0	0	0	0	0	0	0	0	0	0	0	0	0	0	0	0	0	0	0	0	0	0	0
Human.alphaherpesvirus.1	0	0	0	0	0	0	0	0	0	0	0	0	0	0	0	0	0	0	0	0	0	0	0	0	0	0	0	0	0.00613125	0	0	0	0	0	0	0	0	0	0	0	0	0	0	0	0	0	0	0	0	0	0	0	85.527	0	0	0	0	0	0	0
Human.alphaherpesvirus.2	0	0	0	0	0	0	0	0	0	0	0	0	0	0	0	0	0	0	0	0	0	0	0	0	0	0	0	0	0	0	0	0	0	0	0	0	0	0	0	0	0	0	0	0	0	0	0	0	0	0.00367299	0	0	0.0674934	0	0	0	0	0	0	0
Human.astrovirus	0	0	0	0	0	0	0	0	0	0	0	0	0	0	0	0	0	0	0	0	0	0	0	0	0	0.00539104	0	0	0	0	0	0	0	0	0	0	0	0	0	0	0	0	0	0	0	0	0	0	0	0	0	0	0	0	0	0	0	0	0	0
Human.betaherpesvirus.5	0.115926	0.0373259	0.139449	0.0779696	0.368825	0.241815	0.218658	0.113435	0.167107	0.0753064	0.0794495	0.0355414	0.350491	0.0808095	0.063194	0.0669481	0.060898	0.0780882	0.0776359	0.0963334	0.0275213	0.0191791	0.412189	0.0138506	0.0458745	0.0916476	0.107851	0.0908415	0.14715	0.0476473	0.138484	0.061432	0.0440593	0.133763	0.272893	0.118372	0.184072	0.171363	0.140433	0.0961405	0.0762585	0.159236	0.0402275	0.0551804	0.0172231	0.0530819	0.0379707	0.0863215	0.0331013	0.128555	0.0134592	0.0122185	0.0128559	0.0232096	0.0352112	0.00770175	0.0148069	0.0283141	0.0357257	0.0188544
Human.betaherpesvirus.6A	0	0	0	0	0	0	0	0	0	0	0	0	0	0	0	0	0	0	0	0.00507018	0	0	0	0	0	0	0	0	0	0	0	0	0	0	0	0	0	0	0	0	0	0	0	0	0	0	0	0	0	0	0	0	0	0	0	0	0	0	0	0
Human.betaherpesvirus.6B	0	0	0	0	0	0	0	0	0	0	0	0.0129241	0	0	0	0	0	0	0	0	0	0	0	0	0	0.0485193	0	0	0	0	0	0	0	0	0	0	0	0	0	0	0	0	0	0	0	0	0	0	0	0	0	0	0.00321397	0	0	0	0	0	0	0
Human.betaherpesvirus.7	0.0317861	0	0	0	0	0	0	0	0	0.00342302	0	0	0	0	0	0	0	0	0	0	0	0.00639302	0	0	0	0	0	0	0	0	0	0	0	0	0	0	0	0	0	0	0	0	0	0	0	0	0	0	0	0	0	0	0	0	0	0	0	0	0	0.00377089
Human.coronavirus.HKU1	0	0	0	0	0	0.00215906	0	0	0	0	0	0	0	0	0	0	0	0	0	0	0	0	0	0	0	0	0	0	0	0	0	0	0	0	0	0	0	0	0	0	0	0	0	0	0	0	0	0	0	0	0	0	0	0	0	0	0	0	0	0
Human.endogenous.retrovirus.K	0.0112186	0	0.0114615	0	0.00190116	0	0	0.00548878	0	0.00342302	0.00305575	0.00646207	0	0.0134683	0.00702155	0	0.00553618	0	0	0	0.00550427	0	0	0.0069253	0	0	0.00567638	0	0	0	0	0	0	0.0133763	0	0	0.00986102	0.00714013	0	0	0	0	0.00574679	0	0.00287051	0	0	0.0134877	0	0.00367299	0.00448639	0	0.00964191	0	0.00391235	0	0.0185086	0.0202243	0.00974337	0
Human.gammaherpesvirus.4	0	0	0	0	0	0	0	0.00365919	0	0	0.0061115	0	0	0	0.0280862	0	0.0110724	0	0	0.00507018	0	0	0	0	0	0.00539104	0.00567638	0	0	0	0.0125895	0	0	0	0	0.00473486	0	0	0.00802475	0	0.0145254	0	0	0	0	0	0	0.0863215	0.0210645	0.011019	0	0	0.00321397	0	0.00391235	0	0	0.00404486	0.0974337	0.00377089
Human.immunodeficiency.virus.1	0.016828	0.0130641	0.00955127	0.00730965	0.00380232	0.00215906	0	0.0128072	0.00397873	0.00342302	0.00305575	0.0193862	0	0.0224471	0.0280862	0.051008	0.0166086	0.0212968	0.0211734	0.0304211	0.00550427	0.0383581	0.0109917	0.0346265	0.0388169	0.0269552	0.0340583	0.0100935	0.0367875	0.00952946	0.00629475	0.0111695	0.0176237	0.0267527	0.0035907	0.0142046	0.124906	0.00714013	0.0401238	0.0250801	0.0254195	0.0183734	0	0.0689755	0.011482	0.011796	0.216433	0.0242779	0.0150461	0.00367299	0.00897278	0.0448013	0.0224978	0.0132626	0.0391235	0	0	0.00808973	0.00649558	0.0113127
Human.immunodeficiency.virus.2	0	0	0	0	0	0	0	0	0	0	0.00916725	0	0	0	0	0	0	0	0	0	0	0.00639302	0	0	0	0	0	0.00504675	0.00613125	0	0	0	0	0	0	0	0	0	0	0	0	0	0	0	0	0	0	0	0	0	0	0	0	0	0	0	0	0	0	0
Human.mastadenovirus.A	0	0	0	0	0	0	0	0	0	0	0	0	0	0	0	0	0	0	0	0	0	0	0	0	0	0	0	0	0	0	0	0	0	0	0	0	0	0	0	0	0	0	0	0	0	0	0	0	0	0	0	0	0	0	0	0	0	0	0.00324779	0
Human.mastadenovirus.B	0	0	0	0	0	0	0.00186887	0	0	0	0	0	0	0	0	0	0	0	0	0	0	0	0	0	0	0	0	0	0	0	0	0	0	0	0	0	0	0	0	0	0	0	0	0	0	0	0	0	0	0	0	0	0	0	0	0	0	0	0	0
Human.mastadenovirus.C	0	0	0	0	0	0	0	0	0	0	0	0	0	0	0	0	0	0.00709893	0	0	0	0	0	0	0	0	0.00567638	0	0	0	0	0.00558473	0	0	0	0	0	0	0	0	0	0	0	0	0	0	0	0	0	0	0	0	0	0	0	0	0	0	0	0
Human.mastadenovirus.D	0	0	0	0	0	0	0	0	0	0	0	0	0	0	0	0	0.00553618	0	0	0	0	0	0	0	0	0	0	0	0	0	0	0	0	0	0	0	0	0	0	0	0	0	0	0	0	0	0	0	0	0	0	0	0	0.00331566	0	0	0	0	0	0
Human.mastadenovirus.E	0	0	0	0	0	0	0	0	0	0	0	0	0	0	0	0	0	0	0	0	0	0	0	0	0	0	0	0	0	0	0	0	0	0	0	0	0	0.00714013	0	0	0	0	0	0	0.00287051	0	0.0113912	0	0	0	0	0	0	0	0	0	0	0.00404486	0	0
Human.mastadenovirus.F	0	0	0	0	0	0	0	0	0	0	0	0	0	0	0	0	0	0	0	0	0	0	0	0	0	0	0	0	0	0	0	0	0	0	0	0	0	0	0	0	0	0	0	0	0	0	0	0	0	0	0	0	0	0	0	0	0	0	0	0
Human.metapneumovirus	0	0	0	0	0	0	0	0	0	0	0	0	0	0	0	0	0	0	0	0.00507018	0	0	0	0.0069253	0.00352881	0	0	0	0	0	0	0	0	0	0	0	0	0	0	0	0.00363136	0	0	0	0	0	0	0	0	0	0	0	0	0	0	0	0	0	0	0
Human.orthopneumovirus	0	0	0	0	0	0	0	0	0	0	0	0	0	0	0	0	0	0	0	0	0	0	0	0	0	0	0	0	0	0	0	0	0	0.00445878	0	0	0	0	0	0	0	0	0.00574679	0.0137951	0	0	0	0	0	0	0	0	0	0	0	0	0.00370172	0	0	0
Human.polyomavirus.1	0	0	0	0	0	0	0	0	0	0	0	0	0	0	0	0	0	0	0	0	0	0	0	0	0	0	0	0	0	0	0	0	0	0	0	0	0	0	0	0	0	0	0	0	0	0	0	0	0	0	0	0	0	0	0	0	0	0	0	0
Human.polyomavirus.2	0	0	0	0	0	0	0	0	0	0	0	0	0	0	0	0	0	0	0	0	0	0	0	0	0	0	0	0	0	0	0	0	0	0	0	0	0	0	0	0	0	0	0	0	0	0	0	0	0	0	0	0	0	0	0	0	0	0	0	0
Human.polyomavirus.5	0	0	0	0	0	0	0	0	0	0	0	0	0	0	0	0	0	0	0	0	0	0	0	0	0	0	0	0	0	0	0	0	0	0	0	0	0	0	0	0	0	0	0	0	0.0516692	0	0.0227824	0	0	0.011019	0	0	0	0	0	0	0	0	0.00649558	0.0113127
Human.respirovirus.1	0	0	0	0.00243655	0	0	0	0	0	0	0	0	0	0	0	0	0	0	0	0	0	0	0	0	0.00352881	0	0	0	0	0	0	0	0	0	0.0035907	0	0	0	0.00401238	0	0	0	0	0	0	0	0	0	0	0	0	0	0	0	0	0.00385087	0	0	0	0
Human.respirovirus.3	0	0	0	0	0	0	0	0	0	0	0	0	0	0	0	0	0.00553618	0	0	0	0	0	0	0	0	0	0	0	0	0	0	0	0	0	0	0	0	0	0	0	0	0	0	0	0	0	0	0	0	0	0	0	0	0	0	0	0	0	0	0
Human.rubulavirus.4	0	0	0	0	0	0	0	0	0.00397873	0	0	0	0	0	0	0	0	0	0	0	0	0	0	0	0	0	0	0	0	0	0	0	0	0	0	0	0	0	0	0	0	0	0	0	0	0.002949	0	0	0	0	0	0	0	0	0	0	0	0	0	0
Human.smacovirus.1	0	0	0	0	0	0	0	0	0	0	0	0	0	0	0	0	0	0	0	0	0	0	0	0	0	0	0	0	0	0	0	0	0	0	0	0	0	0	0	0	0	0.00612448	0	0	0	0	0	0	0	0	0	0	0	0	0	0	0	0	0	0
Human.T.lymphotropic.virus.4	0	0	0	0	0	0	0	0	0	0	0	0	0	0	0	0	0	0	0	0	0	0	0	0	0	0	0	0	0	0	0	0	0	0	0	0	0	0	0	0	0	0	0	0	0	0	0	0	0	0	0	0	0	0	0	0	0.0148069	0	0	0
Hungateiclostridium.thermocellum	0	0	0	0	0.11407	0	0	0.18113	0	0	0	0	0	0	0	0	0	0	0	0	0	0	0	0	0	0	0	0	0	0	0	0	0	0	0	0	0	0	0	0	0	0	0	0	0	0	0	0	0	0	0	0	0	0	0	0	0	0	0	0
Hunnivirus.A	0	0	0	0	0	0	0	0	0	0	0	0	0	0	0	0	0	0	0	0	0	0	0	0	0	0	0	0	0	0	0	0	0	0	0	0	0	0	0	0	0	0	0	0	0	0	0	0	0	0	0	0	0	0	0	0	0	0	0	0
Hydrogenobacter.thermophilus	0	0	0	0	0	0	0	0	0	0	0	0	0	0	0	0	0	0	0	0	0	0	0	0	0	0	0	0	0	0	0	0	0	0	0	0	0	0	0	0	0	0	0	0	0	0	0	0	0	0	0	0	0	0	0	0	0	0	0.461186	0
Hydrogenophaga.pseudoflava	0	1.92042	0	0	0	0	0	0	0	0	0	0	0	0	0	0	0	0	0	0	0	0	0	0	0	0	0	0	0	0	0	0	0	0	0	0	0	0	0	0	0	0	0	0	0	0	0	0	0	0	0	0	0	0	0	0	0	0	0	0
Hydrogenophaga.sp..BA0156	0	0	0	0	0	0	0	0	0	0	0	0	0	0	0	0	0	0	0	0	0	0	0	0	0	0	0	0	0	0	0	0	0	0	0	0	0	0	0	0	0	0	0	0	0.252605	0	0.740429	0	0	0	0	0	0	0	0	0	0	0	0	0
Hydrogenophaga.sp..NH.16	0.0691816	0	0.168102	0	0.247151	0	1.31008	0.173811	0.50132	3.11152	0	0	0.0911278	0	0	0	0	0	0	0	0.242188	0	0.109917	0	0	0	0	0	0	0	0.0881264	0	0	0.0891756	0	0	0	0.0821115	0	0	0.101678	0.110241	0	0	0	0	0	0	0	0	0	0	0	0	0	0	0	0	0	0
Hydrogenophaga.sp..PBC	0	0	0	0	0	0	0	0.530582	0	0	0	0	0	0	0	0	0	0	0	0	0	0	0	0	0	0	0	0	0	0	0	0	0	0	0	0	0	0	0	0	0	0	0	0	0.292792	0	0.702458	0	0	0	0	0	0	0	0	0	0	0	0	0
Hydrogenophilus.thermoluteolus	0	0	0	0	0	0	0	0	0	0	0	0	0	0	0	0	0	0	0	0	0	0	0	0	0	0	0	0	0	0	0	0	0	0	0	0	0	0	0	0	0	0	0	0	0.410483	0	0	0	0	0	0	0	0	0	0	0	0	0	0	0
Hymenobacter.jejuensis	0	0	0	0	0	0	0	0	0	0	0	0	0	0	0	0	0	0	0	0	0	0	0	0	0	0	0	0	0	0	0	0	0	0	0	0	0	0	0	0	0	0	0	0	0	0	0	0	0	0	0	0	0	0	0	0	0	0	0	0
Hymenobacter.nivis	0	0	0	0	0	0	0	0	0	0	0	0	0	0	0	0	0	0	0	0	0	0	0	0	0	0	0	0	0	0	0	0	0	0	0	0	0.246526	0	0	0	0	0	0	0	0	0	0	0	0	0	0	0	0	0	0	0	0	0	0	0
Hymenobacter.oligotrophus	0	0	0	0	0	0	0	0	0	0	0	0	0	0	0	0	0	0	0	0	0	0	0	0	0	0	0	0	0	0	0	0	0	0	0	0	0	0	0	0	0	0	0	0	0	0	0	0	0	0	0	0	0	0	0	0	0	0	0	0
Hymenobacter.sedentarius	0	0	0	0	0	0	0	0	0	0	0	0	0	0	0	0	0	0	0	0	0	0	0	0	0	0	0	0	0	0	0	0	0	0	0	0	0	0	0	0	0	0	0	0	0	0	0	0	0	0	0	0	0	0	0	0	0	0	0	0
Hymenobacter.sp..APR13	0	0	0	0	0	0	0	0	0	0	0	0	0	0	0	0	0	0	0	0	0	0	0	0	0	0	0	0	0	0	0	0	0	0	0	0	0	0	0	0	0	0	0	0	0	0	0	0	0	0	0	0	0	0	0	0	0	0	0	0
Hymenobacter.sp..BRD72	0	0	0	0	0	0	0	0	0	0	0	0	0	0	0	0	0	0	0	0	0	0	0	0	0	0	0	0	0	0	0	0	0	0	0	0	0	0	0	0	0	0	0	0	0	0	0	0	0	0	0	0	0	0	0	0	0	0	0	0
Hymenobacter.sp..BT18	0	0	0	0	0	0	0	0	0	0	0	0	0	0	0	0	0	0	0	0	0	0	0	0	0	0	0	0	0	0	0	0	0	0	0	0	0	0	0	0	0	0	0	0	0	0	0	0	0	0	0	0	0	0	0	0	0	0	0	0
Hymenobacter.sp..BT182	0	0	0	0	0	0	0	0	0	0	0	0	0	0	0	0	0	0	0	0	0	0	0	0	0	0	0	0	0	0	0	0	0	0	0	0	0	0	0	0	0	0	0	0	0	0	0	0	0	0	0	0	0	0	0	0	0	0	0	0
Hymenobacter.sp..DG01	0	0	0	0	0	0	0	0	0	0	0	0	0	0	0	0	0	0	0	0	0	0	0	0	0	0	0	0	0	0	0	0	0	0	0	0	0	0	0	0	0	0	0	0	0	0	0	0	0	0	0	0	0	0	0	0	0	0	0	0
Hymenobacter.sp..DG25B	0	0	0	0	0	0	0	0	0	0	0	0	0	0	0	0	0	0	0	0	0	0	0	0	0	0	0	0	0	0	0	0	0	0	0	0	0	0	0	0	0	0	0	0	0	0	0	0	0	0	0	0	0	0	0	0	0	0	0	0
Hymenobacter.sp..PAMC.26554	0	0	0.131808	0	0	0	0	0	0	0	0.137509	0	0	0.161619	0	0	0	0	0	0	0	0	0	0	0	0	0	0	0	0	0	0	0	0	0	0	0	0	0	0	0	0	0	0	0	0	0	0	0	0	0	0	0	0	0	0	0	0	0	0
Hymenobacter.sp..PAMC.26628	0	0	0	0	0	0	0	0	0	0	0	0	0	0	0	0	0	0	0	0	0	0	0	0	0	0	0	0	0	0	0	0	0	0	0	0	0	0	0	0	0	0	0	0	0	0	0	0	0	0	0	0	0	0	0	0	0	0	0	0
Hymenobacter.swuensis	0	0	0	0	0	0	0	0	0	0	0	0	0	0	0	0	0	0	0	0	0	0	0	0	0	0	0	0	0	0	0	0	0	0	0	0	0	0	0	0	0	0	0	0	0	0	0	0	0	0	0	0	0	0	0	0	0	0	0	0
Hyperthermophilic.Archaeal.Virus.1	0	0	0	0	0	0	0	0	0	0	0	0	0	0	0	0	0	0	0	0	0	0	0	0	0	0	0	0	0	0	0	0	0	0	0	0	0	0	0	0	0	0	0	0	0	0	0	0	0	0	0	0	0	0	0	0	0	0	0	0
Hyperthermus.butylicus	0	0	0	0	0	0	0	0	0	0	0	0	0	0	0	0	0	0	0	0	0	0.00639302	0.00549586	0.0069253	0	0	0	0	0	0	0	0	0.00440593	0	0	0	0	0	0	0	0	0	0	0	0	0	0	0	0	0	0.00448639	0	0	0	0	0	0.00370172	0	0	0
Hyphantria.cunea.nucleopolyhedrovirus	0	0	0	0	0	0	0	0	0	0	0	0	0	0	0	0	0	0.00709893	0	0	0	0	0	0	0	0	0	0	0	0	0	0	0	0	0.0035907	0	0	0	0	0	0	0	0	0	0	0	0	0	0	0	0	0	0	0	0	0	0	0	0	0
Hyphomonas.sp..CACIAM.19H1	0	0	0	0	0	0	0	0	0	0	0	0	0	0	0	0	0	0	0	0	0	0	0	0	0	0	0	0	0	0.162001	0	0	0	0	0	0	0	0	0	0	0	0	0	0	0	0	0	0	0	0	0	0	0	0	0	0	0	0	0	0
Hyposoter.fugitivus.ichnovirus	0	0	0	0	0.00190116	0	0	0.00731838	0	0	0.0061115	0.00646207	0	0	0.0140431	0	0.00553618	0	0.0141156	0.0101404	0.0110085	0	0	0.0138506	0	0	0.0227055	0	0.00613125	0.00476473	0	0.0111695	0.00440593	0.00891756	0.0035907	0	0	0	0	0	0	0	0.00574679	0.0137951	0	0.00589799	0.0113912	0.0188828	0	0	0.0134592	0	0	0.00663131	0	0.00385087	0	0	0	0
Iamiaceae.bacterium.SCSIO.58843	0	0	0	0	0	0	0	0	0	0	0	0	0	0	0	0	0	0	0	0	0	0	0	0	0	0	0	0	0	0	0	0	0	0	0	0	0.31884	0	0	0	0	0	0	0	0	0	0	0	0	0	0	0	0	0	0	0	0	0	0	0
Ictalurid.herpesvirus.2	0.114056	0	0.0133718	0.0121827	0.0475291	0	0	0.0256143	0.0238724	0.00342302	0.085561	0.0290793	0.0140197	0	0.0842586	0.057384	0.0332171	0.0283957	0.00705781	0.0659123	0.0385299	0.0703232	0.0274793	0.0277012	0.0564609	0.0161731	0.0851457	0.0100935	0.0183937	0.052412	0.0692422	0.0446779	0	0.0356703	0.035907	0.132576	0.0328701	0.0464108	0.00802475	0.0459802	0.0980466	0.0244979	0.0459743	0.137951	0.0315756	0.02949	0.00759414	0.0971116	0.0240737	0.011019	0.0583231	0.0162914	0.0128559	0.0596818	0.0156494	0.0115526	0.0148069	0.0404486	0.0227345	0.0414797
Ignicoccus.hospitalis	0	0	0	0.0194924	0.00570349	0	0	0	0	0	0	0	0	0	0	0	0	0	0	0	0	0	0	0	0	0	0	0	0	0	0	0	0	0	0	0	0	0	0	0	0	0	0	0	0	0	0	0	0	0	0	0	0	0	0	0.00770175	0	0	0	0.00377089
Ignicoccus.islandicus	0	0	0	0.0048731	0	0	0	0.00365919	0	0.00342302	0.0061115	0	0	0	0	0	0	0	0.00705781	0	0	0.0255721	0.0109917	0	0.00705761	0.00539104	0	0	0	0	0	0	0	0.00445878	0	0.00473486	0	0	0	0.0125401	0	0.00612448	0.0114936	0	0	0	0.00379707	0.00809264	0	0.018365	0.0134592	0	0.0224978	0.00331566	0.0234741	0	0.00370172	0.0121346	0.00324779	0
Ikoma.lyssavirus	0	0	0	0	0	0	0	0	0	0.0102691	0	0	0	0	0	0	0	0	0	0	0	0	0	0	0	0	0	0	0	0	0	0	0	0	0	0	0	0	0	0	0	0	0	0	0	0	0	0	0	0	0	0	0	0	0	0	0	0	0	0
Ilesha.orthobunyavirus	0	0	0	0	0	0	0	0	0	0	0	0	0	0	0	0.003188	0	0	0	0	0	0	0	0	0	0	0	0	0	0	0	0	0	0	0	0	0	0	0	0	0	0	0	0	0	0	0	0	0	0	0	0	0	0	0	0	0	0	0	0
Ilheus.virus	0	0	0	0	0	0	0	0	0	0	0	0	0	0	0	0	0	0	0	0	0	0	0	0	0	0	0	0	0	0	0	0	0	0	0	0	0	0	0	0	0	0	0	0	0	0	0	0	0	0	0	0	0	0	0	0	0	0	0	0
Ilyobacter.polytropus	0	0	0	0	0	0	0	0	0	0	0	0	0	0	0.421293	0	0	0	0	0	0	0	0	0	0	0	0	0	0	0	0	0	0	0	0	0	0	0	0	0	0	0	0	0	0	0	0	0	0	0	0	0	0	0	0	0	0	0	0	0
Influenza.A.virus	0.00373955	0	0	0.0048731	0	0	0	0	0.00397873	0.00342302	0	0	0.00350491	0	0	0.012752	0.00553618	0	0.0211734	0.0101404	0.00550427	0	0	0	0	0	0.0113528	0	0	0	0	0	0.0220296	0.00445878	0	0	0.00328701	0.0178503	0	0	0	0	0	0	0	0.00589799	0	0	0.00300921	0	0.00448639	0.00407285	0.00321397	0	0	0	0.00740344	0	0.00324779	0
Inhella.inkyongensis	0	0	0	0	0	0	0	0	0	0	0	0	0	0	0	0	0	0	0	0	0	0	0	0	0	0	0	0	0	0	0	0	0	0	0	0	0	0	0	0	0	0	0	0	0	0	0.641705	0	0	0	0	0	0	0	0	0	0	0	0	0
Insect.wuhivirus	0	0	0	0	0	0	0	0	0	0	0	0	0	0	0	0	0	0	0	0	0	0	0	0	0	0	0	0	0	0	0	0	0	0	0	0	0	0.00357006	0	0	0	0	0	0	0	0	0	0	0	0	0	0	0	0	0	0	0	0	0	0
Invertebrate.iridescent.virus.22	0	0	0	0	0	0	0	0	0	0	0	0.00646207	0	0	0	0	0.0110724	0	0	0	0	0	0	0	0	0	0	0	0	0	0	0	0	0	0	0	0	0	0	0	0	0	0	0	0	0	0	0	0	0	0	0	0	0	0.00391235	0	0	0	0	0
Invertebrate.iridescent.virus.3	0	0	0	0	0	0	0	0	0	0	0	0	0	0	0	0	0	0	0	0	0	0	0	0	0	0	0	0	0	0	0	0	0	0	0	0	0	0	0	0	0	0	0	0	0	0	0	0	0	0	0	0	0.00642794	0	0	0	0	0	0	0
Invertebrate.iridescent.virus.30	0	0	0	0	0	0	0	0	0	0	0	0	0	0	0	0	0	0	0	0	0	0	0	0	0	0	0	0	0	0	0	0	0	0	0	0	0	0	0	0	0	0.00612448	0	0	0	0	0	0	0	0	0	0	0	0	0	0	0	0	0	0
Invertebrate.iridescent.virus.31	0	0	0	0	0	0	0	0	0	0	0	0	0	0	0	0	0.00553618	0	0.00705781	0	0	0	0	0	0	0	0	0	0	0	0	0	0	0	0	0	0	0	0	0	0	0.00612448	0	0	0	0	0	0	0	0	0	0	0	0	0	0	0	0	0	0
Invertebrate.iridescent.virus.6	0	0	0	0	0.00190116	0	0	0	0	0	0	0	0	0	0	0	0.00553618	0	0	0	0	0	0	0	0	0	0	0	0.00613125	0	0	0	0	0	0	0	0	0	0	0	0	0	0	0	0	0	0	0	0	0	0	0	0	0	0	0	0	0	0	0
Invertebrate.iridovirus.22	0	0	0	0	0	0	0	0	0	0.00684604	0	0	0	0	0	0	0	0	0	0	0	0	0	0	0	0	0	0	0	0	0	0	0	0	0	0	0	0	0	0	0	0	0	0	0	0	0	0	0	0	0	0	0	0	0	0	0	0	0	0
Invertebrate.iridovirus.25	0	0	0	0	0	0	0	0	0	0	0	0	0	0	0	0	0	0	0	0	0	0	0	0	0	0	0	0	0	0	0	0	0	0.00445878	0	0	0	0	0	0	0	0	0	0	0	0	0.00379707	0	0	0	0	0	0	0	0	0.00385087	0	0	0	0
Irkut.lyssavirus	0	0	0	0	0	0	0	0	0	0	0	0	0	0	0	0	0	0	0	0	0	0	0	0	0	0	0	0	0	0	0	0	0	0	0	0	0	0	0	0	0	0	0	0	0	0	0	0	0	0	0	0.00407285	0	0	0.00782471	0.00770175	0	0	0	0
Janthinobacterium.agaricidamnosum	0	0	0	0	0	0	0	0	0	0	0	0	0	0	0	0	0	0	0	0	0	0	0	0	0	0	0	0	0	0	0	0	0	0	0	0	0	0	0	0	0	0	0	0	0	0	0	0	0	0.0697868	0	0	0	0	0	0	0	0	0	0
Janthinobacterium.sp..LM6	0	0	0.343846	0	0.102663	0	0	0	0	0	0	0.168014	0.0771081	0	0	0	0	0	0	0	0	0.0958953	0	0	0	0	0	0	0	0	0.125895	0	0	0	0	0	0	0	0	0	0	0	0	0	0	0	0	0	0	0	0	0.11404	0	0	0	0	0	0	0	0
Kaeng.Khoi.orthobunyavirus	0.00186977	0	0	0	0	0.00215906	0	0	0	0	0	0	0	0	0	0	0	0	0	0	0	0	0.00549586	0	0	0	0	0	0	0	0	0	0	0	0	0	0	0	0	0	0	0	0	0	0	0	0	0	0	0	0	0	0	0	0	0	0	0	0	0
Kallithea.virus	0	0	0	0	0	0	0	0.00548878	0.0119362	0.00684604	0	0	0.0140197	0.0134683	0.00702155	0.019128	0	0.00709893	0.00705781	0.00507018	0	0.012786	0.0109917	0.0069253	0	0	0.0170291	0	0	0.00476473	0	0	0	0.00445878	0.0071814	0	0	0	0	0.00836004	0.00726271	0.00612448	0.0114936	0.0137951	0.00861153	0.002949	0	0.00809264	0	0	0.0134592	0.0081457	0	0.00331566	0.00391235	0	0.00370172	0.00808973	0.00649558	0.00754177
Kasokero.orthonairovirus	0	0	0	0	0	0	0	0	0	0	0	0	0	0	0.00702155	0	0	0	0	0	0	0	0	0	0	0	0	0	0	0	0	0	0	0	0	0	0	0	0	0	0	0	0	0	0	0	0	0	0	0	0	0	0	0	0	0	0	0	0	0
Kaumoebavirus	0	0	0.00191025	0	0	0	0	0	0	0	0	0	0	0	0	0	0	0	0	0.00507018	0	0	0	0	0	0	0	0.00504675	0	0	0	0	0	0	0	0	0	0	0	0	0	0	0	0	0	0	0	0	0	0	0	0	0	0	0	0	0	0.00404486	0	0
Kazachstania.africana	0.0598327	0.0615877	0.0401153	0.0194924	0.0133081	0.0194316	0.00560661	0.0219551	0.139256	0.0171151	0.0550035	0.0743138	0.0280393	0.0987672	0.0491509	0.0701361	0.0332171	0.0354946	0.0494047	0.0557719	0.00550427	0.0575372	0.0934296	0.0969542	0.0846913	0.0269552	0.0567638	0.0252337	0.0306562	0.0762357	0.100716	0.0335084	0.105742	0.200645	0.0215442	0.0804926	0.0361571	0.0107102	0.0722228	0.0459802	0.108941	0.0244979	0.0229871	0.0275902	0.0660217	0.0678269	0.212636	0.0512534	0.0391198	0.0293839	0.107673	0.0366556	0.0289257	0.0265252	0.105634	0.030807	0.0407189	0.0121346	0.0714514	0.0150835
Kazachstania.naganishii	0.312252	0.660668	0.649487	0.241218	0.570349	0.159771	0.203707	0.627551	0.823597	1.21859	0.797551	1.47335	0.830665	0.287323	0.235222	0.337928	0.155013	0.376243	0.726954	0.167316	0.137607	0.664874	0.285785	1.1773	0.405813	0.161731	0.363288	0.20187	0.110362	0.17153	0.509874	0.446779	0.167425	0.472631	0.219033	0.49716	0.535782	0.796124	0.505559	0.300961	0.639119	1.2004	0.6264	1.36571	0.697534	2.4978	0.406287	0.13218	0.312958	0.848461	0.188428	0.753477	0.552803	0.198939	0.179968	0.296517	0.266524	0.732121	0.324779	0.226253
Kedougou.virus	0	0	0	0	0	0	0	0	0	0	0	0	0	0	0	0	0	0	0	0	0	0	0	0	0	0	0	0	0	0	0	0	0	0	0	0	0	0	0	0	0	0	0	0	0	0	0	0	0	0	0	0	0	0	0	0	0	0	0	0
Keuraliba.ledantevirus	0	0	0	0	0	0	0	0	0	0	0	0	0	0	0	0	0	0	0	0	0	0	0	0	0.00352881	0	0	0	0	0	0	0	0	0	0	0	0	0	0	0	0	0	0	0	0	0	0	0	0	0	0	0	0	0	0	0	0	0	0	0
Khabarovsk.orthohantavirus	0.00186977	0	0	0	0	0	0	0	0	0	0	0	0	0	0	0	0	0	0	0	0	0	0	0	0	0	0	0	0	0.00476473	0	0	0	0	0	0	0	0	0	0	0	0	0	0	0	0	0	0	0	0	0	0	0	0	0	0	0	0.00404486	0	0
Kimberley.ephemerovirus	0	0	0	0	0	0	0	0	0	0	0	0	0	0	0	0	0	0	0	0	0	0	0	0	0	0	0	0	0	0	0	0	0	0	0	0	0	0	0	0	0	0	0	0	0	0.002949	0	0	0	0	0	0	0	0	0	0	0	0	0	0
Kineobactrum.sp..M2	0	0	0.162372	4.29807	0	0	0	0	0	0	0	0	0	0	0	0	0	0	0.119983	0	0	0.102288	0	0	0	0	0	0	0	0	0.0692422	0	0	0	0	0	0	0	0	0	0	0	0	0	0	0	0	0	0	0	0	0.162914	0	0	0	0	0	0.117301	0	0
Kineococcus.radiotolerans	0	0	0	0	0	0	0	0	0	0	0	0	0	0.130193	0	0	0	0	0	0	0	0	0	0	0	0	0	0	0	0	0	0	0	0	0	0	0	0	0	0	0	0	0	0	0	0	0	0	0	0	0	0	0	0	0	0	0	0	0	0
Klebsiella.aerogenes	0	0	0	4.35168	0	0	0	0	0	0	0	0	0	0	0	0	0	0	0	0	0	0	0	0	0	0	0	0	0	0	0	0	0	0	0	0	0	0	0	0	0	0	40.8022	0	0	0	0	0	0	0	0	0	0	0	0	0	0	0	0	0
Klebsiella.huaxiensis	0	0	0	0	0	0	0	0	0	0	0	0	0	0	0	0	0	0	0	0	0	0	0	0	0	0	0	0	0	0	0	0	0	0	0	0	0	0	0	0	0	0	0	0	0	0	0	0	0	0	0	0	0	0	0	0	0	0	0	0
Klebsiella.michiganensis	0	0	0	0	0	0	0	0	0	0	0	0	0	0	0	0	0	0	0	0	0	0	0	0	0	0	0	0	0	0	0	0	0	0	0	0	0	0	0	0	0	0	14.7577	0	0	0	0	0	0	0	0	0	0	0	0	0	0	0	0	0
Klebsiella.oxytoca	0	0	0	0	0	0	0	0	0	0	0	0	0	0	0	0	0	0	0.0988093	0	0	0.140646	0	0	0	0	0	0	0	0	0	0	0	0	0	0	0	0.235624	0	0	0	0.110241	8.09148	0.165541	0	0	0	0	0	0	0	0.154768	0	0	0	0	0	0	0	0
Klebsiella.phage.vB_KpnM_KB57	0	0	0	0	0	0	0	0	0	0	0	0	0	0	0	0	0	0.00709893	0	0	0	0	0	0	0	0	0	0	0	0	0	0	0	0	0	0	0	0	0	0	0	0	0	0	0	0	0	0	0	0	0	0	0	0	0	0	0	0	0	0
Klebsiella.pneumoniae	0.114056	0.352729	0.156641	49.1939	0.0988604	0	0	0	0	0.177997	0.106951	0	0	0.193045	0	0.210408	0.177158	0.291056	0.197619	0.223088	0	0.294079	0.522106	0.214684	0.328179	0.10243	0.232731	0.126169	0.190069	0.190589	0.163663	0.195466	0.224702	0.240774	0.118493	0.336175	0.427311	0.471248	0.284879	0.250801	0.363136	0.447087	360.168	0.289697	0	0	0	0.14297	0	0	0.942142	2.30116	0.0803493	1.31963	0.0821594	0	0.166577	0	0.0714514	0
Klebsiella.sp..LY	0.108447	0	0	0	0	0	0	0	0.222809	0.198535	0.351411	0.287562	0.150711	0.197534	0	0.0828881	0.11626	0	0.112925	0.152105	0	0.0895023	0	0	0.112922	0.140167	0.192997	0.18673	0	0.142942	0	0	0	0	0	0	0	0	0	0.121221	0	0	0	0	0.206677	0	0	0.210409	0.084258	0	0.125619	0.175133	0.109275	0.159151	0	0	0	0	0.0909381	0.0829595
Klebsiella.variicola	0	0	0	0	0	0	0	0	0	0	0	0	0	0	0	0.121144	0	0.149077	0.141156	0.131825	0	0.153432	0	0	0	0	0	0.080748	0	0	0	0	0	0	0	0	0	0.274895	0	0.188101	0.210619	0.306224	15.8094	0.303492	0	0	0	0	0.132405	0.154266	0	0	0.163913	0	0.0978088	0.0770175	0.114753	0.105166	0.149398	0.147065
Klebsiella.virus.0507KN21	0	0	0	0	0	0	0	0	0	0	0	0	0	0	0	0	0	0	0	0	0	0	0	0	0	0	0	0	0	0	0	0	0	0	0	0	0	0	0	0	0	0	0	0	0	0	0	0	0	0	0	0	0	0	0	0	0.00370172	0	0	0
Klebsiella.virus.F19	0	0	0	0	0	0	0	0	0	0	0	0	0	0	0	0	0	0	0	0	0	0	0	0	0	0	0	0	0	0	0	0	0	0	0	0	0	0	0	0	0	0	0	0	0	0	0	0	0.00300921	0	0	0	0	0	0	0	0	0	0	0
Klebsiella.virus.K64.1	0	0	0	0	0	0	0	0	0	0	0	0	0	0	0	0	0	0	0	0	0	0	0	0	0	0	0	0	0	0	0	0	0	0	0.0035907	0	0.00328701	0	0	0	0	0	0	0	0	0	0	0.00269755	0	0	0	0	0	0	0	0	0	0	0	0
Klebsiella.virus.KP15	0	0	0	0	0	0	0	0	0	0	0	0	0	0	0	0	0	0	0	0	0	0	0	0	0	0	0	0	0	0	0	0	0	0	0	0	0	0	0	0	0	0	0	0	0	0	0	0	0	0	0	0	0	0	0	0.00385087	0	0	0	0
Klebsiella.virus.KP36	0	0	0	0	0	0	0	0	0	0	0	0	0	0	0	0	0	0	0	0	0	0	0	0	0	0	0	0	0	0	0	0	0	0	0	0	0	0	0	0	0	0	0	0	0	0	0	0	0	0	0	0	0	0	0	0	0	0	0	0
Klebsiella.virus.KpV475	0	0	0	0	0	0	0	0	0	0	0	0	0	0	0	0	0	0	0	0	0	0	0	0	0	0	0	0	0	0	0	0	0	0	0	0	0	0	0	0	0	0	0	0	0	0	0	0	0	0	0	0	0	0	0	0	0	0	0	0
Klebsiella.virus.RaK2	0	0	0	0	0	0	0	0	0	0	0	0	0	0	0	0	0	0	0	0	0	0	0	0	0	0	0	0.0100935	0	0	0	0	0	0	0	0	0	0	0.00401238	0	0	0	0	0	0	0	0	0	0	0	0	0	0	0.00331566	0	0	0	0.0121346	0	0.00377089
Klebsiella.virus.SU503	0	0	0	0	0	0	0	0	0	0	0	0	0	0	0	0	0	0	0	0	0	0	0	0	0	0	0	0	0	0	0	0	0	0	0	0	0	0	0	0	0	0	0	0	0	0	0	0	0	0	0	0	0	0	0	0	0	0	0	0
Kluyveromyces.lactis	0.0934887	0.300473	0.156641	0.0730965	0.192017	0.0323859	0.0224264	0.162834	0.135277	0.11296	0.106951	0.151859	0.0736032	0.053873	0.0491509	0.0924521	0.0387533	0.120682	0.176445	0.0659123	0.0715555	0.230149	0.0329751	0.263161	0.127037	0.0485193	0.130557	0.0252337	0.0613125	0.0619415	0.245495	0.122864	0.0969304	0.164975	0.0466791	0.194129	0.0723142	0.114242	0.120371	0.0794204	0.141623	0.110241	0.126429	0.193131	0.0832448	0.171042	0.0645502	0.0269755	0.0601843	0.0844788	0.0942142	0.150695	0.0578515	0.0596818	0.0821594	0.0654648	0.0703327	0.0728076	0.061708	0.0527924
Kluyveromyces.marxianus	0.506709	1.21309	0.779384	0.843046	0.325099	0.913284	0.222395	0.854421	1.00264	0.879716	1.61955	1.24072	1.00942	1.29295	1.05323	1.18913	0.780602	2.0161	1.45391	1.53626	0.495384	1.48318	0.857354	1.89061	1.00218	1.0243	1.05581	1.52412	1.02392	1.04348	0.566527	0.72043	0.793067	0.80704	0.574512	0.653411	0.5818	1.00676	0.449386	1.28327	1.09304	1.05953	0.597666	1.18638	0.528174	0.979067	0.812573	0.906375	1.88979	1.03211	0.812037	1.19334	1.2663	1.38926	0.559466	0.866446	0.677415	1.07593	0.766479	0.63728
Kocuria.indica	0	0	0	0	0	0	0	0	0	0	0	0	0	0	0	0	0	0	0	0	0	0	0	0	0	0	0	0	0	0	0	0	0	0	0.0789954	0	0	0	0	0	0	0	0	0	0	0	0	0	0	0	0	0	0	0	0	0	0	0	0	0
Kocuria.palustris	0	0	0	0	0	0	0	0	0	0	0	0	0	0	0	0	0	0	0	0	0	0	0	0	0	0	0	0	0	0	0	0	0	0	0.394977	0	0	0	0	0	0	0.12249	0	0	1.1482	0	0	0	0	0	0	0	0	0	0	0	0	0	0	0
Kocuria.sp..KD4	0	0	0	0	0	0	0	0	0	0	0	0	0	0	0	0	0	0	0	0	0	0	0	0	0	0	0	0	0	0	0	0	0	0	0.0789954	0	0	0	0	0	0	0	0	0	0	0	0	0	0	0	0	0	0	0	0	0	0	0	0	0
Komagataella.phaffii	0.00747909	0.0354596	0.0210128	0.00730965	0.0152093	0	0	0.0109776	0.0278511	0.0342302	0.0183345	0.0323103	0.00700983	0.00897884	0.0140431	0.025504	0.00553618	0	0.0846937	0.0101404	0.0440341	0.0831093	0.0219834	0.200834	0.0282304	0.0107821	0.0283819	0.0100935	0	0.0142942	0.0188842	0.00558473	0.0220296	0.0445878	0.0646326	0.0378789	0.0493051	0.0178503	0.0160495	0.00418002	0.0217881	0.00612448	0.00574679	0	0.0315756	0.0442349	0.0379707	0.0134877	0.0270829	0.0257109	0.0269183	0.0285099	0.0128559	0.0298409	0.0273865	0.0192544	0.0444207	0.00808973	0.0129912	0.0301671
Kosakonia.cowanii	0	0	0	0	0	0	0	0	0	0	0	0	0	0	0	0	0	0	0	0	0	0	0	0	0	0	0	0	0	0	0	0	0	0	0	0	0	0	0	0	0	0	10.7637	0	0	0	0	0	0	0	0	0	0	0	0	0	0	0	0	0
Kosakonia.sacchari	0	0	0	0	0	0	0	0	0	0	0	0	0	0	0	0	0	0	0	0	0	0	0	0	0	0	0	0	0	0	0	0	0	0	0	0	0	0	0	0	0	0	3.36187	0	0	0	0	0	0	0	0	0	0	0	0	0	0	0	0	0
Kotonkan.ephemerovirus	0	0	0	0	0	0	0	0	0	0	0	0	0	0	0	0	0	0	0	0	0	0	0	0	0	0	0	0	0	0	0	0	0	0	0	0	0	0	0	0	0	0	0	0	0.00287051	0	0	0	0	0	0	0	0	0	0	0	0	0	0	0
Koutango.virus	0	0	0	0	0	0	0	0	0	0	0	0	0	0	0	0	0	0	0	0	0	0	0	0	0	0	0	0	0	0	0	0	0	0	0	0	0	0	0	0	0	0	0	0	0	0	0	0	0	0	0	0	0	0.00331566	0	0	0	0	0	0
Ktedonosporobacter.rubrisoli	0	0	0	9.87534	0	0	0	0	0	0	0	0	0	0	0	0	0	0	0	0	0	0	0	0	0	0	0	0	0	0	0	0	0	0	0	0	0	0	0	0	0	0	0	0	0	0	0	0	0	0	0	0	0	0	0	0	0	0	0	0
Kurthia.sp..11kri321	0	0	0	0	0	0	0	0	0	0	0	0	0	0	0	0	0	0	0	0	0	0	0	0	0	0	0	0	0	0	0	0	0	0	0	0	0	0	0	0	0	0	0	0	0	0	0	0	0	0	0	0	0	0	0	0	0	0	0	0
Kyasanur.Forest.disease.virus	0	0	0	0	0	0	0	0	0	0	0	0	0	0	0	0	0	0	0	0	0	0.00639302	0	0	0	0	0	0	0	0	0	0	0	0	0	0	0	0	0	0	0	0	0	0	0	0	0	0	0	0	0	0	0	0	0	0	0	0	0	0
Kytococcus.sedentarius	0	0	0	0	0	0	0	0	0	0	0	0	0	0	0	0	0	0	0	0	0	0	0	0	0	0	0	0	0	0	0.0692422	0	0	0	0	0	0	0	0	0	0	0	0	0	0	0	0	0	0	0	0	0	0	0	0	0	0	0	0	0
La.Crosse.orthobunyavirus	0	0	0	0	0	0	0	0	0	0	0	0	0	0	0	0	0	0	0	0	0	0	0	0	0	0.00539104	0	0	0	0	0	0	0	0	0	0	0	0	0	0	0	0	0	0	0	0	0	0	0	0	0	0	0	0	0	0	0	0	0	0
Labilibaculum.antarcticum	0	0	0	0	0	0	0	0	0	0	0	0	0	0	0.203625	0	0	0	0	0	0	0	0	0	0	0	0	0	0	0	0	0	0	0	0	0	0	0	0	0	0	0	0	0	0	0	0	0	0	0	0	0	0	0	0	0	0	0	0	0
Labilithrix.luteola	0	0	0	0	0	0	0	0	0	0	0	0	0	0	0	0	0	0	0	0	0	0	0	0	0	0	0	0	0	0	0	0	0	0	0	0	0.956519	0	0	0	0	0	0	0	0	0	0	0	0	0	0	0	0	0	0	0	0	0	0	0
Labrys.neptuniae	0.115926	0	0.120346	0	0	0	0	0	0.202915	0.297803	0.354467	0.394186	0.122672	0.188556	0.189582	0.321988	0.254664	0.19877	0.247023	0.319421	0	0.147039	0.142892	0.200834	0.268189	0.177904	0.346259	0.23215	0.177806	0.238237	0.100716	0.128449	0	0	0.0682233	0	0	0.121382	0	0.238261	0.225144	0.0857427	0	0.179336	0.235382	0	0	0.326403	0.162498	0.0697868	0.224319	0.313609	0.163913	0.129311	0.113458	0.123228	0.0962448	0	0.0974337	0.143294
Lachancea.thermotolerans	0.100968	0.119443	0.103154	0.3533	0.0684418	0.220224	0.704564	0.0859909	1.15781	0.304649	0.360579	0.168014	0.0981376	2.16839	0.417782	0.242288	0.238056	0.347847	0.268197	0.218018	0.291726	0.287686	0.148388	3.41417	0.162325	0.231815	0.244084	0.227104	0.564075	0.252531	0.13219	0.0781862	0.23792	0.200645	0.0502698	0.160985	0.108471	0.182073	0.232718	0.188101	0.228775	0.251104	0.373541	0.193131	0.215288	0.280155	0.345533	0.148365	0.195599	0.172631	0.179456	0.211788	0.25069	0.139258	0.203442	0.184842	0.148069	0.226512	0.175381	0.252649
Lachnoanaerobaculum.umeaense	0	0	0	0	0	0	2.22956	0	0	0	0	0	0	0	0	0	0	0	0	0	0	0	0	0	0	0	0	0	0	0	0	0	0	0	0.0646326	0	0	0	0	0	0	0	0	0	0	0	0	0	0	0	0	0	0	0	0	0	0	0	0	0
Lachnoclostridium.phytofermentans	0	0	0	0	0	0	0	0	0	0	0	0	0	0	0	0	0	0	0	0	0	0	0	0	0	0	0	0.116075	0	0	0	0	0	0	0	0	0	0	0	0	0	0	0	0	0	0	0	0	0	0	0	0	0	0	0	0	0	0	0	0
Lachnospiraceae.bacterium.GAM79	0.0785305	0	0	0	0	0	0	0	0.175064	0.154036	0.293352	0.213248	0.0771081	0.215492	0	0.210408	0.132868	0.099385	0.148214	0.147035	0	0.185398	0.137396	0	0.229372	0.183295	0.278142	0.151402	0	0.243001	0.1196	0	0	0	0.107721	0	0	0.157083	0	0.108681	0.116203	0.0918671	0	0.193131	0	0	0	0.280545	0.084258	0	0.139078	0	0.131773	0.132626	0	0.0847192	0	0	0.0876903	0.0829595
Lachnospiraceae.bacterium.oral.taxon.500	0.0710514	0	0	0	0.106465	0	0	0	0	0	0	0	0	0	0	0	0	0	0	0	0	0	0	0	0	0	0	0	0	0	0	0	0	0	0	0	0	0	0	0	0	0	0	0	0	0	0	0	0	0	0	0	0	0	0	0	0	0	0	0
Lactobacillus.acetotolerans	0	0	0	0	0	0	0.504595	0	0	0	0	0	0	0	0	0	0	0	0	0	0	0	0	0	0	0	0.340583	0	0	0	0	0	0	0	0	0	0	0	0	0	0	0	0	0	0	0	0	0	0	0	0	0	0	0	0	0	0	0	0	0
Lactobacillus.acidophilus	0	0	0	0	0	0	0	0	0	0	0	0	0	0	0	0	0	0.092286	0	0	0	0	0	0	0	0	0	0	0	0	0	0	0	0	0	0	0	0	0	0	0	0	0	0	0	0	0	0	0	0	0	0	0	0	0	0	0	0	0	0
Lactobacillus.coryniformis	0	0	0	0	0	0	0	0	0	0	0	0	0	0	0	0	0	0	0	0	0	0	0	0	0	0	0.45411	0	0	0	0	0	0	0	0	0	0	0	0	0	0	0	0	0	0	0	0	0	0	0	0	0	0	0	0	0	0	0	0	0
Lactobacillus.delbrueckii	0	0	0	0	0	0	0	0	0	0	0.137509	0	0	0	0	0	0	0	0	0	0	0	0	0	0	0	0	0	0	0	0	0	0	0	0	0	0	0	0	0	0	0	0	0	0	0	0	0.0863215	0.0692119	0.11019	0	0	0.0835632	0.096154	0	0.0654648	0	0.101122	0	0
Lactobacillus.farciminis	0	0	0	0	0	0	0	0	0	0	0	0	0	0	0	0	0	0	0	0	0	0	0	0	0	0	0.158939	0	0	0	0	0	0	0	0	0	0	0	0	0	0	0	0	0	0	0	0	0	0	0	0	0	0	0	0	0	0	0	0	0
Lactobacillus.fermentum	0.183238	0	0.131808	0	0	0	0	0	0.183022	0.39707	0.421694	0.458807	0.168236	0.269365	0.193093	0.344304	0.249128	0.269759	0.310544	0.365053	0	0.230149	0.247314	0.242385	0.292891	0.25877	0.482492	0.328039	0.232987	0.36212	0.0755369	0.128449	0.176237	0.120387	0.136447	0.227273	0.223517	0.228484	0	0.292601	0.290509	0.165361	0	0.220722	0.258346	0.277206	0	0.312915	0.141433	0.113863	0.183942	0.236225	0.196052	0.301725	0.129108	0.150184	0.136964	0.0728076	0.126664	0.16969
Lactobacillus.gasseri	0	0	0	0	0	0	0	0	0	0	0	0	0.0771081	0.148151	0	0	0	0	0	0	0	0	0	0	0	0	0	0	0	0	0	0	0	0	0	0	0	0	0	0	0	0	0	0	0	0	0	0	0	0	0	0	0	0	0	0	0	0	0	0
Lactobacillus.harbinensis	0	0	0.229231	0	0.0950581	0	0	0	0	0	0	0.255252	0.126177	0	0	0	0	0	0	0	0	0	0	0	0	0	0	0	0	0	0.0692422	0	0	0	0	0	0	0	0	0	0	0	0	0	0	0	0	0	0	0	0	0.219934	0	0	0	0	0	0	0	0
Lactobacillus.iners	0.0804003	0	0	0	0	0.388631	1.81093	0	0	0	0	0	0	0.287323	0.284373	0	0	0	0	0	4.02362	0	0	0	0	0	0	0	0	0	0	0	0	0.0847169	0	0	0	0.321306	0	0	0.246932	0	0	0	0.246864	0	0.679676	0.231989	0	0	0.179456	0	0.147843	0	0	0	0	0	0	0
Lactobacillus.jensenii	0	0	0	0	0	0	0	0	0	0	0	0	0	0	0	0	0	0	0	0	0.792614	0	0	0	1.20685	0	0	0	0	0	0	0	0	0	0	0	0	0	0	0	0	0	0	0	0	0	0	0	0	0	0	0	0	0	0	0	0	0	0	0
Lactobacillus.manihotivorans	0	0	0	0	0	0	0	0	0	0	0	0	0	0	0	0	0	0	0	0	0	0	0	0	0	0	0.249761	0	0	0	0	0	0	0	0	0	0	0	0	0	0	0	0	0	0	0	0	0	0	0	0	0	0	0	0	0	0	0	0	0
Lactobacillus.phage.JCL1032	0	0	0	0	0	0	0	0	0	0	0	0	0	0	0	0	0	0	0	0	0	0	0	0	0	0	0	0	0	0	0	0	0	0	0	0	0	0	0	0	0	0	0	0	0	0	0	0	0	0	0	0	0	0	0	0	0	0	0	0
Lactobacillus.phage.Lc.Nu	0	0	0	0	0	0	0	0	0	0	0	0	0	0	0	0	0	0	0	0	0	0	0	0	0	0	0	0	0	0	0	0	0	0	0	0	0	0	0	0	0	0	0	0	0	0	0	0	0	0	0	0	0	0	0	0	0	0	0	0
Lactobacillus.phage.Ldl1	0	0	0	0	0	0	0	0	0	0	0	0	0	0	0	0	0	0	0	0	0	0	0	0	0	0.00539104	0	0	0	0	0	0	0	0	0	0	0	0	0	0	0	0	0	0	0	0	0	0	0	0	0	0	0	0	0	0	0	0	0	0
Lactobacillus.phage.LfeInf	0	0	0	0	0	0	0	0	0	0	0	0	0	0	0	0	0	0	0	0	0	0	0	0	0	0	0	0	0	0	0	0	0	0	0	0	0	0	0.00401238	0	0	0	0	0	0	0	0	0	0	0	0	0	0	0	0	0	0	0	0	0
Lactobacillus.phage.LL.H	0	0	0	0	0	0	0.00186887	0	0	0	0	0	0	0	0	0	0	0	0	0	0	0	0	0	0	0	0	0	0	0	0	0	0	0	0	0	0	0	0	0	0	0	0	0	0	0	0	0	0	0	0	0	0	0	0	0	0	0	0	0
Lactobacillus.phage.phiadh	0.00186977	0	0	0	0	0	0	0	0	0	0	0	0	0	0	0	0	0	0	0	0	0	0	0	0	0	0	0	0	0	0	0	0	0	0	0	0	0	0	0	0	0	0	0	0	0	0	0	0	0	0	0	0	0	0	0	0	0	0	0
Lactobacillus.phage.phig1e	0	0	0	0	0	0	0	0	0	0	0	0	0	0	0	0	0	0	0	0	0	0	0	0	0	0	0	0	0	0	0	0	0	0	0	0	0	0	0	0	0	0	0	0	0	0	0	0	0	0	0	0	0	0	0	0	0	0	0	0
Lactobacillus.phage.Sha1	0	0	0	0	0	0	0	0	0	0	0	0	0	0	0	0	0	0	0	0	0	0	0	0	0	0	0	0	0	0	0	0	0	0	0	0	0	0	0	0	0	0	0	0	0	0	0	0	0	0.0220379	0	0	0	0	0	0	0	0	0	0
Lactobacillus.plantarum	0	0	0	0	0	0	0	0	0	0.184843	0	0	0	0	0	0	0	0	0	0	0	0	0	0	0	0	0	0	0	0	0	0	0	0	0	0	0	0	0	0	0	0	0	0	0	0	0	0	0	0	0	0	0	0	0	0	0	0	0	0
Lactobacillus.pontis	0	0	0	0	0	0	0	0	0	0	0	0	0	0	0.617897	0	0	0	0	0	0	0	0	0	0	0	0	0	0	0	0	0	0	0	0	0	0	0	0	0	0	0	0	0	0	0	0	0	0	0	0	0	0	0	0	0	0	0	0	0
Lactobacillus.rhamnosus	0	0	0	0	0	0	0	0	0	0	0	0	0	0	0	0	0	0	0	0	0.346769	0	0	0	0	0	0	0	0	0	0	0	0	0	0	0	0	0	0	0	0	0	0	0	0	0	0	0	0	0	0	0	0	0	0	0	0	0	0	0
Lactobacillus.ruminis	0	0	0	0	0	0	0	0	0	0	0	0	0	0	0	0	0	0	0	0	0	0	0	0	0	0	0	0	0	0	0	0	0	0	0	0	0	0	0	0	0	0	0	0	0	0	0	0	0	0	0	0	0	0	0	0	0	0	0	0
Lactobacillus.sakei	0	0	0	0	0	0	0	0	0	0	0	0	0	0	0	0	0	0	0	0	0	0	0	0	0	0	0	0	0	0	0	0	0	0	0	0	0	0	0	0	0	0	0	0	1.03625	0	0	0	0	0	0	0	0	0	0	0	0	0	0	0
Lactobacillus.sp..P38	0	0	0	0	0	0	0	0	0	0	0	0	0	0	0	0	0	0	0	0	0	0	0	0	0	0	0	0	0	0	0	0	0	0	0	0	0	0	0	0	0	0	0	0	0	0	0	0	0	0	0	0	0	0	0	0	0	0	0	0
Lactobacillus.virus.Lb338.1	0	0	0	0	0	0	0	0	0	0	0	0	0	0	0	0	0	0	0	0	0	0	0	0	0	0	0	0	0	0	0	0	0	0	0	0	0	0	0	0	0.00363136	0	0	0	0	0	0	0	0	0	0	0	0	0	0	0	0	0	0	0
Lactobacillus.virus.LP65	0	0	0	0	0	0	0	0	0	0	0	0	0	0	0	0	0	0	0	0	0	0	0	0	0	0	0	0	0	0	0	0	0	0	0	0	0	0	0	0	0	0	0	0	0	0	0	0	0	0	0	0	0	0	0	0	0	0	0	0
Lactobacillus.virus.phiLdb	0	0	0	0	0	0	0	0	0	0	0	0	0	0	0	0	0	0	0	0	0	0	0	0	0	0	0	0	0	0	0	0	0	0	0	0	0	0	0	0	0	0	0	0	0	0	0	0	0	0	0	0	0	0	0	0	0	0	0	0
Lactobacillus.zymae	0	0	0	0	0	0	0	0	0	0	0	0	0	0	0	0	0	0	0	0	0	0	0	0	0	0	0.119204	0	0	0	0	0	0	0	0	0	0	0	0	0	0	0	0	0	0	0	0	0	0	0	0	0	0	0	0	0	0	0	0	0
Lactococcus.lactis	0	0	0	0	0	0	0	0	0	0	0	0	0	0	0	0	0	0	0	0	0	0	0	0	0	0	0	0	0	0	0	0	0	0	0	0	0	0	0	0	0	0	0	0	0	0	0	0	0	0	0.0987006	0	0	0	0	0	0	0	0	0
Lactococcus.phage.1358	0	0	0	0	0	0	0	0	0	0	0	0	0	0	0	0	0.00553618	0	0	0	0	0	0	0	0	0	0	0	0	0	0	0	0	0	0	0	0	0	0	0	0	0	0	0	0	0	0	0	0	0	0	0	0	0	0	0	0	0	0	0
Lactococcus.phage.1706	0	0	0	0	0	0	0	0	0	0	0	0	0	0	0	0	0	0	0	0	0	0	0	0	0	0	0	0	0	0	0	0	0	0	0	0	0	0	0	0	0	0	0	0	0	0	0	0	0	0	0	0	0	0	0	0	0	0	0	0
Lactococcus.phage.340	0	0	0	0	0	0	0	0	0	0	0	0	0	0	0	0	0	0	0	0	0	0	0	0	0	0	0	0	0	0	0	0	0	0	0	0	0	0	0	0	0	0	0	0	0	0	0	0	0	0	0	0	0	0	0	0	0	0	0	0
Lactococcus.phage.949	0	0	0	0	0	0	0	0	0	0	0	0	0	0	0	0	0	0	0	0	0	0	0	0	0	0	0	0	0	0	0	0	0	0	0	0	0	0	0	0	0	0	0	0	0	0	0	0	0	0	0	0	0	0.00331566	0	0	0	0	0	0
Lactococcus.phage.asccphi28	0	0	0	0	0	0	0	0	0	0	0	0	0	0	0	0	0	0	0	0	0	0	0	0	0	0	0	0	0	0	0	0	0	0	0	0	0	0	0	0	0	0	0	0	0	0	0	0	0	0	0	0	0	0	0	0.00385087	0	0	0	0
Lactococcus.phage.P087	0	0	0	0	0	0	0	0	0	0	0	0	0	0	0	0	0	0	0	0	0	0	0	0	0	0	0	0	0	0	0	0	0	0	0	0	0	0	0	0	0	0	0	0	0	0	0	0	0	0	0	0	0	0	0	0	0	0	0	0
Lactococcus.phage.P118	0	0	0	0	0	0	0	0	0	0	0	0	0	0	0	0	0	0	0	0	0	0	0	0	0	0	0	0	0	0	0	0	0	0	0.0071814	0	0	0	0	0	0	0	0	0	0	0	0	0	0	0	0	0	0	0	0	0	0	0	0	0
Lactococcus.phage.P162	0	0	0	0	0	0	0	0	0	0.0102691	0	0	0	0	0	0	0	0	0	0	0	0	0	0	0	0	0	0	0	0	0	0	0	0	0	0	0	0	0	0	0	0	0	0	0	0	0	0.00269755	0	0	0	0	0	0	0	0	0	0	0	0
Lactococcus.phage.phi7	0	0	0	0	0	0	0	0	0	0	0	0	0	0	0	0	0	0	0	0	0	0	0	0	0	0	0	0	0	0	0	0	0.00440593	0	0	0	0	0	0	0	0	0	0	0	0	0	0	0	0	0	0	0	0	0	0	0	0	0	0	0
Lactococcus.phage.phiL47	0.00373955	0	0.00191025	0	0	0	0	0	0	0	0	0	0	0	0	0	0	0	0	0	0	0	0.00549586	0	0	0	0	0	0	0	0	0	0	0	0	0	0	0	0	0	0	0	0	0	0	0	0	0	0	0	0	0	0	0	0	0	0	0	0	0
Lactococcus.phage.WRP3	0	0	0	0	0	0	0	0	0	0	0	0	0	0	0	0	0	0.00709893	0	0	0	0	0	0	0	0	0	0	0	0.00476473	0	0	0	0	0	0	0	0	0	0	0	0	0	0	0	0	0	0	0	0	0	0	0	0	0	0	0	0	0	0
Lactococcus.raffinolactis	0.0804003	0	0	0	0	0	0	0	0.190979	0	0	0	0	0.170598	0.238733	0.114768	0	0	0.105867	0.152105	0	0.12786	0	0.173132	0.0988066	0.118603	0.170291	0.116075	0.134887	0.138177	0.0755369	0.0893557	0.154207	0.107011	0	0	0	0	0	0	0	0	0	0	0	0	0	0.12139	0	0.0734598	0.121133	0.126258	0.0996331	0.169098	0.125195	0.184842	0.255419	0.129436	0.194867	0.0867304
Lactococcus.virus.712	0.00186977	0	0	0	0	0	0	0	0	0	0	0	0	0	0	0	0	0	0	0	0	0	0	0	0	0	0	0	0	0	0	0	0	0	0	0	0	0	0	0	0	0	0	0	0	0	0	0	0	0	0	0	0	0	0	0	0	0	0	0
Lactococcus.virus.Bibb29	0	0	0	0	0	0	0	0	0	0	0	0	0	0	0	0.003188	0	0	0	0	0	0	0	0	0	0	0	0	0	0	0	0	0	0	0	0	0	0	0	0	0	0	0	0	0	0	0	0	0	0	0	0	0	0	0	0	0	0	0	0
Lactococcus.virus.c2	0	0	0	0	0	0	0	0	0	0	0	0	0	0	0	0	0	0	0	0	0	0	0	0	0	0	0	0	0	0	0	0	0	0	0	0	0	0.00357006	0	0	0	0	0	0	0	0	0	0	0	0	0	0	0	0	0	0	0	0	0	0
Lactococcus.virus.KSY1	0	0.00186629	0	0	0	0	0	0	0	0	0	0	0	0	0	0	0	0	0	0	0	0	0	0	0	0	0	0	0	0	0	0	0	0	0	0	0	0	0	0	0	0	0	0	0	0	0	0	0	0	0	0	0	0	0	0	0	0	0	0
Lactococcus.virus.P008	0	0	0	0	0	0	0	0	0	0	0	0	0	0	0	0	0	0	0	0	0	0	0.00549586	0	0	0	0	0	0	0	0	0	0	0	0	0	0	0	0	0	0	0	0	0	0	0	0	0	0	0	0	0	0	0	0	0	0	0	0	0
Lake.Sarah.associated.circular.virus.13	0	0	0	0	0	0	0	0	0	0	0	0	0	0	0	0	0	0	0	0	0	0	0	0	0	0	0	0	0	0	0	0	0	0	0	0	0	0	0	0	0	0	0	0	0	0	0	0	0.00300921	0	0	0	0	0	0	0	0	0	0	0
Lake.Sarah.associated.circular.virus.22	0	0	0	0	0	0	0	0	0	0	0	0	0	0	0	0	0	0	0	0	0	0	0	0	0	0	0	0	0	0	0	0	0	0	0.0035907	0	0	0	0	0	0	0	0	0	0	0	0	0	0	0	0	0	0	0	0	0	0	0	0	0
Lake.Sarah.associated.circular.virus.6	0	0	0	0	0.00190116	0	0	0	0	0	0	0	0	0	0	0	0	0	0	0	0	0	0	0	0	0	0	0	0	0	0	0	0	0	0	0	0	0	0	0	0	0	0	0	0	0	0	0	0	0	0	0	0	0	0	0	0	0	0	0
Lambdina.fiscellaria.nucleopolyhedrovirus	0	0	0	0	0	0	0	0	0	0	0	0	0	0	0	0	0	0	0	0	0	0	0	0	0	0	0	0	0	0	0	0	0	0	0	0	0	0	0	0	0	0	0	0	0	0	0	0	0	0	0	0	0	0	0	0	0	0	0	0
Landjia.hapavirus	0	0	0	0	0	0	0	0	0	0	0	0	0	0	0	0	0	0	0	0	0	0	0.00549586	0	0	0	0	0	0	0	0	0	0	0	0	0	0	0	0	0	0	0	0	0	0	0	0	0	0	0	0	0	0	0	0	0	0	0	0	0
Lassa.mammarenavirus	12.1498	42.5459	16.3231	13.5034	28.4661	11.5769	11.0207	13.0084	1.82226	17.4642	13.3995	19.7772	39.4303	1.33785	3.05789	18.1142	3.53762	11.0388	20.8205	3.27026	0.957742	15.2729	19.7796	2.85322	20.6188	3.14297	8.13992	2.83627	1.65544	7.19951	6.50877	12.884	6.22998	8.89081	4.47042	9.64491	6.75809	18.6393	3.00527	8.3266	21.356	47.036	34.9347	43.6753	1.67351	16.6677	2.43013	0.331798	14.1884	43.4919	1.2517	8.91954	7.53355	3.37534	3.91627	14.0865	7.01846	30.1868	22.387	9.33671
Latino.mammarenavirus	0	0	0	0	0	0	0	0	0	0	0	0	0	0	0	0	0	0	0	0	0	0	0	0	0	0	0	0	0	0	0	0	0	0	0	0	0	0	0	0	0	0	0	0	0	0	0	0	0	0	0	0	0	0	0	0	0	0	0	0
Lausannevirus	0	0	0	0	0	0	0	0	0	0	0	0	0	0	0	0	0	0	0	0.00507018	0	0	0.00549586	0	0	0	0	0	0	0	0	0	0	0	0	0	0	0	0	0	0	0	0	0	0.00287051	0	0.0113912	0	0	0	0	0	0	0	0.00782471	0	0	0	0	0
Lawsonella.clevelandensis	0	0.610278	0.175743	0	0	0	0.719515	4.43311	2.87264	0.219073	0	0	0.0771081	0	0	0.0956401	0	0	0	0	1.32653	0	0	0	0	0	0	0	0	0	0	0	0	0	0	0	0.539069	0	0.621918	0	0	0	0	0	0.272698	0	1.45048	0.134877	0	0	0.21086	0	0	0	0.152582	0	0	0	0	0
Leanyer.orthobunyavirus	0	0	0	0	0	0	0	0	0	0	0	0	0	0	0	0	0	0	0	0	0	0	0	0	0	0	0	0	0	0	0	0	0	0	0	0	0	0	0	0	0	0	0	0	0	0	0	0	0	0	0	0	0	0	0	0	0	0	0	0
Leclercia.adecarboxylata	0	0	0	0	0	0	0	0	0	0	0	0	0	0	0	0	0	0	0	0	0	0	0	0	0	0	0	0	0	0	0	0	0	0	0	0	0	0	0	0	0	0	21.97	0	0	0	0	0	0	0	0	0	0	0	0	0	0	0	0	0
Leclercia.sp..LSNIH1	0	0	0	0	0	0	0	0	0	0	0	0	0	0	0	0	0	0	0	0	0	0	0	0	0	0	0	0	0	0	0	0	0	0	0	0	0	0	0	0	0	0	5.44221	0	0	0	0	0	0	0	0	0	0	0	0	0	0	0	0	0
Leclercia.sp..LSNIH3	0	0	0	4.60995	0	0	0	0	0	0	0	0	0	0	0	0	0	0	0	0	0	0	0	0	0	0	0	0	0	0	0	0	0	0	0	0	0	0	0	0	0	0	0	0	0	0	0	0	0	0	0	0	0	0	0	0	0	0	0	0
Legionella.endosymbiont.of.Polyplax.serrata	0	0	0	6.26437	0	0	0	0	0	0	0	0	0	0	0	0	0	0	0	0	0	0	0	0	0	0	0	0	0	0	0	0	0	0	0	0	0	0	0	0	0	0	0	0	0	0	0	0	0	0	0	0	0	0	0	0	0	0	0	0
Legionella.israelensis	0.143973	0	0	0	0	0	0	0	0	0	0	0	0	0	0	0.0924521	0.0941151	0	0.112925	0.121684	0	0.134253	0	0.159282	0.127037	0.167122	0	0.105982	0	0.123883	0	0.217805	0.163019	0.102552	0.114902	0	0	0	0	0.146301	0	0	0	0	0	0	0	0	0.111341	0	0	0	0	0	0.0821594	0.0847192	0	0	0	0
Legionella.lansingensis	0	0	0	0	0	0	0	0	0	0	0	0	0	0	0	0	0	0	0	0	0	0	0	0	0	0	0	0	0	0	0	0	0	0	0	0	0	0	0	0	0	0	0	0	0	0	0	0	0	0	0	0	0	0	0	0	0	0.0930319	0	0
Legionella.pneumophila	0.110317	0	0	0	0	0	0	0	0	0	0.128342	0	0	0	0	0.178528	0.155013	0.0851871	0	0.177456	0	0	0.104421	0.200834	0.151739	0.231815	0	0.166543	0	0.17153	0.107011	0.21222	0.154207	0.240774	0.150809	0	0	0	0	0.275881	0.174305	0	0	0.110361	0	0	0	0.0971116	0.0962948	0	0	0	0.122131	0	0	0.161737	0.066631	0.0849422	0.0909381	0.0905013
Leishmania.braziliensis	0.291685	0.261281	0.198666	0.0657868	0.144488	0.0518175	0.0448529	0.338475	0.389916	0.448415	0.461418	0.555738	0.238334	0.444452	0.337035	0.605721	0.719704	0.752486	0.719896	0.86193	0.41282	0.684053	0.511115	0.741007	0.818683	0.765527	0.618725	0.736825	0.619256	0.729004	0.283264	0.284821	0.207079	0.258609	0.233395	0.336175	0.463468	0.55336	0.349077	0.781664	0.755322	0.453211	0.701108	0.538009	0.157878	0.430553	0.239215	0.41812	0.334023	0.389337	0.457612	0.427649	0.456384	0.42772	0.371674	0.404342	0.399786	0.275051	0.379991	0.42611
Leishmania.donovani	1.25649	0.307938	0.725897	0.182741	0.298482	0.200793	0.0485906	0.781237	0.700257	1.1741	1.36286	1.21487	0.434609	1.06848	0.95142	1.21463	1.35636	1.22102	1.31275	1.28275	0.86417	1.22107	0.791403	1.10805	1.00218	1.16446	1.31124	1.32729	1.23851	1.14354	0.705011	0.93265	0.634453	0.691111	0.430884	1.0464	0.657402	0.867526	0.597844	1.21639	1.27461	0.569576	0.632147	1.15879	0.350202	0.928934	0.50501	1.06823	0.99605	1.03211	2.2746	1.57212	1.2888	1.45889	0.786383	0.997376	1.16604	0.719986	1.00682	1.30473
Leishmania.infantum	0.358996	1.21122	0.586448	0.136447	0.171105	0.0215906	0.102788	0.841613	0.326256	0.424454	0.598927	0.68821	0.536252	0.408537	0.389696	0.404876	0.293418	0.312353	0.508162	0.446176	0.236683	0.479476	0.22533	0.373966	0.359938	0.328853	0.686842	0.272524	0.312694	0.366884	0.245495	0.357423	0.136584	0.178351	0.236986	0.321971	0.180785	0.228484	0.248767	0.309321	0.450288	0.214357	0.224125	0.289697	0.536785	0.7343	0.1291	0.361471	0.394207	0.400356	0.32302	0.84308	0.379249	0.318303	0.164319	0.2195	0.225805	0.169884	0.172133	0.214941
Leishmania.major	0.90871	0.567353	0.611282	0.163249	0.334605	0.123067	0.0822303	0.728179	0.648533	0.879716	1.09701	0.991927	0.487183	1.20765	0.867162	1.05842	0.95776	1.05774	1.10102	1.30811	0.616478	0.901416	0.648511	1.00417	0.935134	1.0243	1.32827	0.968976	0.858374	0.948181	0.648359	0.915896	0.687325	0.780287	0.445247	0.729169	0.647541	0.774704	0.501547	0.982305	1.77573	0.624697	0.603413	0.938067	0.381778	0.834566	0.763211	0.884795	0.770359	0.550949	1.14403	0.84308	0.893484	0.948278	0.610327	0.843341	0.736643	0.643133	0.8087	1.03322
Leishmania.mexicana	0.817091	0.867826	0.809948	0.182741	0.393541	0.278519	0.435447	0.819658	0.859406	1.25282	1.48815	1.18902	0.690468	1.33785	1.24281	1.29114	1.39512	1.3275	1.42568	1.50077	0.660512	1.20828	0.599048	1.46124	1.13628	1.23994	1.41909	1.43328	1.01166	1.11495	0.830906	0.703676	0.630048	0.887298	0.556558	0.828601	0.614671	0.681882	0.637968	1.0032	1.08214	0.796182	0.798803	0.993247	0.579843	1.06754	0.448054	1.11409	1.13748	0.863153	1.38181	1.40106	1.04775	1.23011	1.05634	1.22843	0.995763	0.788749	1.13673	1.1916
Leishmania.panamensis	0.886273	1.11604	0.808038	0.160812	0.44107	0.0798853	0.28033	0.912968	0.572937	0.944753	1.03896	0.894996	0.322452	0.893394	0.779392	0.765121	0.824891	0.766684	0.776359	0.760526	0.324752	0.505049	0.329751	0.741007	0.674002	0.598405	0.999042	0.721685	0.63765	0.562238	0.472106	0.742769	0.563959	0.579642	0.269302	0.662881	0.381293	0.439118	0.208644	0.647903	0.573754	0.349095	0.385035	0.579394	0.574102	0.766739	0.40249	0.938746	0.719202	0.738271	1.31003	1.01821	0.90634	1.21021	0.770734	0.912657	0.784765	0.630999	0.928868	0.938951
Lelliottia.amnigena	0	0	0	0	0	0	0	0	0	0	0	0	0	0	0	0	0	0	0	0	0	0	0	0	0	0	0	0	0	0	0	0	0	0	0	0	0	0	0	0	0	0	5.52266	0	0	0	0	0	0	0	0	0	0	0	0	0	0	0	0	0
Lelliottia.nimipressuralis	0	0	0.185295	0	0	0	0	0	0	0	0	0	0.112157	0	0	0	0	0	0	0	0	0	0	0	0	0	0	0	0	0	0	0.0893557	0	0	0	0	0	0	0	0	0	0	0	0	0	0	0	0	0	0	0	0	0.118917	0	0	0	0	0.113256	0	0
Lepidopteran.hudovirus	0	0	0	0	0	0	0	0	0	0	0	0	0	0	0	0	0	0	0	0	0	0	0	0	0	0	0	0	0	0	0	0	0	0	0	0	0	0	0	0	0	0	0	0	0	0	0	0	0	0	0	0	0	0	0	0	0	0	0	0
Leporid.alphaherpesvirus.4	0	0	0	0	0	0	0	0	0	0	0	0	0	0	0	0	0	0	0	0	0	0	0	0	0	0	0	0	0	0	0	0	0	0	0	0	0	0	0	0	0	0	0	0	0	0	0	0	0	0	0	0	0.00321397	0	0	0	0	0	0	0
Leptolyngbya.sp..O.77	0	0	0	0	0	0	0	0	0	0	0	0	0	0	0	0	0	0	0	0	0	0	0	0	0	0	0	0	0	0	0	0	0	0	0	0	0	0	0	0	0	0	0	0	0	0	0	0	0	0	0	0	0	0	0	0	0	0.117301	0	0
Leptopilina.boulardi.filamentous.virus	0	0	0	0	0	0	0.00373774	0	0	0	0	0	0.00700983	0	0	0	0	0	0	0	0	0.00639302	0.00549586	0	0	0	0	0	0	0.00476473	0	0	0	0	0	0	0	0	0	0.00418002	0	0	0	0	0	0	0	0	0	0	0	0	0	0	0	0	0	0	0	0
Leptothrix.cholodnii	0	0	0	0	0	0	0	0	0.258617	0	0	0	0	0.224471	0	0	0	0	0	0	0	0	0	0	0	0	0	0	0	0	0	0	0	0	0	0	0	0	0	0	0	0	0	0	0.33872	0	0.873326	0.13218	0	0	0	0	0	0	0	0	0	0	0	0
Leptotrichia.buccalis	0	0	0	0	0	0	0	0	0	0	0	0	0	0	0	0	0	0	0	0	0	0	0	0	0	0	0	0	0	0	0	0	0	0	0	0	0	0	0	0	0	0	0	0	0	0	0	0	0	0	0	0	0	0.102785	0	0	0	0	0	0
Leptotrichia.hofstadii	0	0	0	0	0	0	0.728859	0	0	0	0	0	0	0	0	0	0	0	0	0	0	0	0	0	0	0	0	0	0	0	0	0	0	0	0	0	0	0	0	0	0	0	0	0	0	0	0	0	0	0	0	0	0	0	0	0	0	0	0	0
Leptotrichia.hongkongensis	0	0	0	0	0	0	1.63713	0	0	0	0	0	0	0	0	0	0	0	0	0	0	0	0	0	0	0	0	0	0	0	0	0	0	0	0	0	0	0	0	0	0	0	0	0	0	0	0	0	0	0	0	0	0	0	0	0	0	0	0	0
Leptotrichia.sp..oral.taxon.212	0	0	0	0	0	0.442608	3.26492	0	0	0	0	0	0	0	0.983017	0	0	0	0	0	0.2587	0	0	0	0	0	0	0	0	0	0	0	0	0	0	0	0	0	0	0	0	0	0	0	0	0	0	0	0	0.102844	0	0	0	0.265252	0	0	0	0	0	0
Leptotrichia.sp..oral.taxon.498	0	0	0	0	0	0	1.26336	0	0	0	0	0	0	0	0	0	0	0	0	0	0	0	0	0	0	0	0	0	0	0	0	0	0	0	0	0	0	0	0	0	0	0	0	0	0	0	0	0	0	0	0	0	0	0	0	0	0	0	0	0
Leptotrichia.wadei	0	0	0	0	0	0	0.504595	0	0	0	0	0	0	0	0	0	0	0	0	0	0	0	0	0	0	0	0	0	0	0	0	0	0	0	0	0	0	0	0	0	0	0	0	0	0	0	0	0	0	0	0	0	0	0	0	0	0	0	0	0
Lettuce.big.vein.associated.varicosavirus	0	0	0	0	0	0	0	0	0	0	0	0	0	0	0	0	0	0	0	0	0	0	0	0	0	0	0	0	0	0	0	0	0	0	0	0	0	0.00357006	0	0	0	0	0	0	0	0	0	0	0	0	0	0	0	0	0	0	0	0	0	0
Leucania.separata.nucleopolyhedrovirus	0	0	0	0	0	0	0	0	0	0	0	0	0	0	0	0	0	0	0	0	0	0	0	0.0069253	0	0	0.0113528	0	0.00613125	0	0	0	0	0	0	0	0	0	0	0	0	0	0	0	0	0	0	0	0	0	0	0	0	0	0	0	0	0	0	0
Leuconostoc.carnosum	0	0	0	0	0	0	0	0	0	0	0	0	0	0	0	0	0	0	0	0	0	0	0	0	0	0	0	0	0	0	0	0	0	0	0	0	0	0	0	0	0	0	0	0	0	0	0	0	0	0	0	0	0	0	0	0	0	0	0	0
Leuconostoc.gelidum	0	0.341532	0	0	0	0	0	0	0.859406	0	0	0	0	0	0	0	0	0	0	0	0	0	0	0	0	0	0	0	0	0	0	0	0	0	0	0	0	0	0	0	0	0	0	0	0	0	0	0	0	0	0	0	0	0	0	0	0	0	0	0
Leuconostoc.virus.Lmd1	0	0	0	0	0.00190116	0	0	0	0	0	0	0	0	0	0	0	0	0	0	0	0	0	0	0	0	0	0	0	0	0	0	0	0	0	0	0	0	0	0	0	0	0	0	0	0	0	0	0	0	0	0	0	0	0	0	0	0	0	0	0
Leuconostoc.virus.Ln9	0	0	0	0	0	0	0	0	0	0	0	0	0	0	0	0	0	0	0	0	0	0	0	0	0	0	0	0	0	0	0	0.0111695	0	0	0	0	0	0	0	0	0	0	0	0	0	0	0	0	0	0	0	0	0	0	0	0	0	0	0	0
Limnipivirus.A	0	0	0	0	0	0	0	0	0	0	0	0	0	0	0	0	0	0	0	0	0	0.00639302	0	0	0	0	0	0	0	0	0	0	0	0	0	0	0	0	0	0	0	0	0	0	0	0	0	0	0	0	0	0	0	0	0	0	0	0	0	0
Limnobaculum.parvum	0	0	0	0	0	0	0	0	0	0	0	0	0	0	0	0	0	0	0	0	0	0	0	0	0	0	0	0	0	0	0	0	0	0	0	0	0	0	0	0	0	0	0	0	0	0	0	0	0	0	0	0	0	0	0	0	0	0	0	0
Limnoglobus.roseus	0	0	0	0	0	0	0	0	0	0	0.22307	0	0	0	0	0	0	0	0	0	0	0	0	0	0	0	0	0	0	0	0	0	0	0	0	0	0	0	0	0	0	0	0	0	0	0	0	0	0	0	0	0	0	0	0	0	0	0	0	0
Linepithema.humile.entomopoxvirus.1	0	0	0	0	0	0	0	0	0	0	0	0	0	0	0	0	0	0	0	0	0	0	0	0	0	0	0	0	0	0	0	0	0	0	0	0	0	0	0	0	0	0.00612448	0	0	0	0	0	0	0	0	0	0	0	0	0	0	0	0	0	0
Lishi.arlivirus	0	0	0	0	0	0	0	0	0	0	0	0	0	0	0	0	0	0	0	0.00507018	0	0	0	0	0	0	0	0	0	0	0	0	0	0	0	0	0	0	0	0	0	0	0	0	0	0	0	0	0	0	0	0	0	0	0	0	0	0	0	0
Listeria.monocytogenes	0	0	0	0	0	0	0	0	0	0	0	0	0	0	0	0	0	0	0	0	0	0	0	0	0	0	0	0	0	0	0	0	0	0.0847169	0	0.255683	0	0	0	0	0	0	0	0	0	0	0	0	0	0	0	0	0	0	0	0	0	0	0	0
Listeria.phage.A500	0	0	0	0	0	0	0	0	0	0	0	0	0	0.00448942	0	0	0.00553618	0	0	0	0	0	0	0	0	0	0	0	0	0	0	0	0	0	0.0035907	0.00473486	0	0	0	0.00418002	0	0	0	0	0	0	0	0	0.00300921	0	0	0	0	0	0	0	0	0	0.00324779	0
Listeria.virus.AG20	0	0	0	0	0	0	0	0	0	0	0	0	0	0	0	0	0	0	0	0	0	0	0	0	0	0	0	0	0	0	0	0	0	0	0	0	0	0	0	0	0	0	0.00574679	0	0	0	0	0	0	0	0	0	0	0	0	0	0	0	0	0
Listeria.virus.List36	0	0	0	0	0	0	0	0	0	0	0	0	0	0	0	0	0	0	0	0	0	0	0	0	0	0	0	0	0	0	0	0	0	0	0	0	0	0	0	0	0	0	0	0	0	0	0	0	0	0	0	0	0	0	0	0	0	0	0	0
Listeria.virus.LP110	0	0	0	0	0	0	0	0	0	0	0	0	0	0	0	0	0.00553618	0	0	0	0	0	0	0	0	0	0	0	0	0	0	0	0	0	0	0	0	0	0	0	0	0	0	0	0	0	0	0	0	0	0	0	0	0	0	0	0	0	0	0
Listeria.virus.P100	0	0	0	0	0	0	0	0	0	0	0	0	0	0	0	0	0	0	0	0	0	0	0	0	0	0	0	0	0	0	0	0	0	0	0	0	0	0	0	0	0	0	0	0	0	0	0	0	0	0	0	0	0	0	0.00391235	0	0	0	0	0
Litoricola.lipolytica	0	0	0	0	0	0	0	0	0	0	0	0	0	0	0	0	0	0	0	0	0	0	0	0	0	0	0	0	0	0	0	0	0	0	0	0	0	0	0	0	0	0	3.97678	0	0	0	0	0	0	0	0	0	0	0	0	0	0	0	0	0
Loei.River.mammarenavirus	0	0	0	0	0	0	0	0	0	0	0	0	0	0	0	0	0	0	0	0	0	0	0	0	0	0	0	0	0	0	0	0	0.00440593	0	0	0	0	0	0	0	0	0	0	0	0	0	0	0	0	0	0	0	0	0	0	0	0	0	0	0
Loktanella.phage.pCB2051.A	0	0	0	0	0	0	0	0	0	0	0	0	0	0	0	0.003188	0	0	0	0	0	0	0	0	0	0	0	0	0	0	0	0	0	0	0	0	0	0	0	0	0	0	0	0	0	0	0	0	0	0	0	0	0	0	0	0	0	0	0	0
Longan.witches.broom.associated.virus	0	0	0.00191025	0	0	0	0	0	0	0	0	0	0	0	0	0	0	0	0	0	0	0	0	0	0	0	0	0	0	0	0	0	0	0	0	0	0	0	0	0	0	0	0	0	0	0	0	0	0	0	0	0	0	0	0	0	0	0	0	0
Lonomia.obliqua.nucleopolyhedrovirus	0	0	0	0	0	0	0	0	0	0.00684604	0	0	0	0	0	0	0	0	0	0.00507018	0	0	0.0164876	0.0069253	0	0	0	0.020187	0	0	0	0	0	0	0	0	0	0	0	0	0	0	0.00574679	0	0	0.002949	0	0	0	0.00367299	0	0	0	0	0	0	0	0	0	0
Lonsdalea.britannica	0	0.39752	0	0	0	0	0	0	0	0	0	0	0	0	0	0	0	0	0	0	0	0	0	0	0	0	0	0	0	0	0	0	0	0	0	0	0	0	0	0	0	0	0	0	0	0	0	0	0	0	0	0.11404	0	0	0	0	0	0	0	0
Lygus.lineolaris.virus.1	0	0	0	0	0	0	0	0	0	0	0	0	0	0	0	0	0	0	0	0	0	0	0	0	0	0	0	0	0	0	0	0	0	0	0	0	0	0	0	0	0	0	0	0	0	0	0	0	0	0	0	0	0	0	0	0	0	0	0	0
Lymantria.dispar.iflavirus.1	0	0	0	0	0	0	0	0	0.00397873	0	0.00916725	0	0	0	0	0.00637601	0	0	0	0.00507018	0	0	0	0	0	0	0	0	0	0	0	0	0	0	0	0	0	0	0	0	0	0	0	0	0	0	0	0	0.00300921	0	0	0	0.00642794	0	0	0	0	0	0	0
Lymantria.dispar.multiple.nucleopolyhedrovirus	0	0	0.00191025	0	0	0	0	0	0	0	0	0	0	0	0	0	0	0	0	0	0	0	0	0	0	0	0	0	0	0	0	0	0	0	0	0	0	0	0	0	0	0	0	0	0	0	0	0	0	0	0	0	0	0	0	0	0	0	0	0.00377089
Lymphocystis.disease.virus...isolate.China	0	0.00746517	0	0	0	0	0	0.00731838	0	0	0.00916725	0	0	0.00448942	0.00351078	0	0	0.00709893	0	0	0.00550427	0	0	0	0	0	0.0227055	0.0100935	0.0183937	0.00476473	0	0.0111695	0	0.00445878	0	0.00473486	0	0	0	0	0.00726271	0.0244979	0	0	0.00574102	0	0	0.00269755	0.0120369	0.011019	0.0134592	0	0	0	0	0	0.00370172	0	0.00649558	0
Lymphocystis.disease.virus.Sa	0	0	0	0	0	0	0	0	0	0	0	0	0	0	0	0	0	0	0	0	0	0	0	0	0	0	0	0	0	0	0	0	0	0.00445878	0.0035907	0	0	0	0	0	0	0	0	0	0	0	0	0	0	0	0	0	0	0	0	0	0	0	0	0
Lymphocytic.choriomeningitis.mammarenavirus	0	0	0	0	0	0	0	0	0	0	0.00305575	0	0	0	0.00702155	0	0	0	0	0	0	0	0	0	0	0	0	0	0	0	0	0	0	0	0	0	0	0	0	0	0	0	0	0	0	0	0	0	0	0	0	0	0	0	0	0	0	0	0	0
Lysinibacillus.sphaericus	0	2.4803	0	0	0	0	0	0	0	0	0	0	0	0	0	0	0	0	0	0	0	0	0	0	0	0	0	0	0	0	0	0	0	0	0	0	0	0	0	0	0	0	0	0	0	0	0	0	0	0	0	0	0	0	0	0	0	0	0	0
Lysobacter.enzymogenes	0	0	0	0	0	0	0	0	0	0	0	0.210017	0	0	0	0	0	0	0	0	0	0	0	0	0	0	0	0	0	0	0	0	0	0	0	0	0	0	0	0	0	0	0	0	0	0	0	0	0	0	0	0	0	0	0	0	0	0	0	0
Lysobacter.maris	0	0	0.139449	0	0	0	0	0	0	0	0	0	0	0	0	0	0	0	0	0	0	0	0	0	0	0	0	0	0	0	0	0	0	0	0	0	0	0	0	0	0	0	0	0	0	0	0	0	0	0	0	0	0	0	0	0	0	0	0	0
Macaca.mulatta.papillomavirus.5	0	0	0	0	0	0	0	0	0	0	0	0	0	0	0	0	0	0	0	0	0	0	0	0	0	0	0	0	0	0	0	0	0	0	0	0	0	0	0	0	0	0	0	0	0	0	0	0	0	0	0	0	0	0	0	0	0	0	0	0
Macaca.mulatta.papillomavirus.6	0	0	0	0	0	0	0	0	0	0	0	0	0	0	0	0	0	0	0	0	0	0.012786	0	0	0	0	0	0	0	0	0	0	0	0	0	0	0	0	0	0	0.00363136	0	0	0	0	0	0	0	0	0	0	0	0	0	0	0	0	0	0	0
Macacine.betaherpesvirus.3	0	0	0	0	0	0	0	0	0	0	0	0	0	0	0	0	0	0	0	0	0	0	0	0	0	0	0	0	0	0	0	0	0	0	0	0	0	0	0	0	0	0	0	0	0	0	0	0	0	0	0	0	0	0	0	0	0	0	0	0
Macacine.betaherpesvirus.9	0	0	0	0	0	0	0	0	0	0	0	0	0	0	0	0	0	0	0.00705781	0	0	0.00639302	0	0	0	0	0	0	0	0	0	0	0	0	0	0	0	0	0.00401238	0	0	0	0	0	0	0	0	0	0.00300921	0	0	0	0	0	0	0	0	0	0.00324779	0
Macacine.gammaherpesvirus.4	0	0	0	0	0	0	0	0	0	0	0	0	0	0	0	0	0	0	0	0	0	0	0	0	0	0	0.00567638	0	0	0	0	0	0	0	0	0	0	0	0	0	0	0	0	0	0	0	0	0	0	0	0	0	0	0	0	0	0	0	0	0
Macacine.gammaherpesvirus.5	0	0	0	0	0	0	0	0	0	0	0	0	0	0	0	0	0	0	0	0	0	0	0	0	0	0	0	0	0	0	0	0	0	0	0	0	0	0	0	0	0	0	0	0	0	0	0	0	0	0	0	0.0081457	0	0	0	0	0	0	0	0
Macacine.gammaherpesvirus.8	0	0.00746517	0	0	0.00570349	0	0	0.0109776	0	0	0	0.00646207	0	0.00897884	0.00351078	0.00637601	0	0	0	0	0	0	0.00549586	0	0	0	0.00567638	0.0100935	0.0183937	0.00476473	0	0	0.00440593	0	0	0	0	0.00714013	0	0.00418002	0	0	0.0114936	0	0	0	0	0	0.00300921	0	0	0.0081457	0.00642794	0.00331566	0	0	0	0.0242692	0.00324779	0.00377089
Macrobrachium.rosenbergii.Taihu.virus	0	0	0	0	0	0	0	0	0	0	0	0	0	0	0	0	0	0	0	0	0	0	0	0	0	0	0	0	0	0	0	0	0	0	0	0	0	0	0	0	0	0	0	0	0	0	0	0	0	0	0	0	0	0	0	0	0	0	0	0
Macrococcus.caseolyticus	0	0	0	0	0	0	0	0	0	0	0	0	0	0	0	0	0	0	0	0	0	0	0	0	0	0	0	0	0	0	0	0	0	0	0	0	0	0	0	0	0	0	0	0	0	0	0	0	0	0	0	0	0	0	0	0	0	0	0	0
Mal.de.Rio.Cuarto.virus	0	0	0	0	0	0	0	0	0	0	0	0	0	0	0	0	0	0	0	0	0	0	0	0	0	0	0	0	0	0	0	0	0	0	0	0	0	0	0	0	0	0.00612448	0	0	0	0	0	0	0	0	0	0	0	0	0	0	0	0	0	0
Malassezia.restricta	1.78376	47.8723	7.74608	134.529	4.75861	12.1965	84.8149	11.2081	260.651	23.0061	2.44154	2.90793	5.29593	145.412	25.1863	4.2528	1.81033	0.681497	1.221	0.877141	62.2587	1.49597	1.17062	51.4342	10.4064	0.334244	1.27151	0.60561	45.9046	3.67361	1.42261	4.21647	11.2219	15.0484	14.0899	2.16857	68.3139	1.82073	28.9493	0.915424	1.98272	1.40251	68.7718	3.04872	14.6052	8.87648	51.9819	1.40542	5.16983	0.642773	516.038	10.6261	25.4771	0.795757	19.1666	1.00508	5.17871	1.50873	0.295549	1.47065
Mamastrovirus.9	0	0	0	0	0	0	0	0	0	0	0	0	0	0	0	0.003188	0	0	0	0	0	0	0	0	0	0	0	0	0	0	0	0	0	0	0	0	0	0	0	0	0	0	0	0	0	0	0	0	0	0	0	0	0	0	0	0	0	0	0	0
Mamestra.brassicae.multiple.nucleopolyhedrovirus	0	0	0	0	0	0	0	0	0	0	0	0	0	0	0	0	0	0	0	0	0	0	0	0	0	0	0	0	0	0	0	0	0	0	0	0	0	0	0	0	0	0	0	0	0	0	0	0	0	0	0	0	0	0	0	0	0	0	0	0
Mamestra.configurata.nucleopolyhedrovirus.A	0	0	0	0	0	0	0	0	0	0	0	0	0	0	0	0	0	0	0	0	0	0	0	0	0	0	0	0	0	0	0	0	0	0	0	0	0	0	0	0	0	0	0	0	0	0	0.136695	0	0	0	0	0	0	0	0	0	0	0	0	0
Mamestra.configurata.nucleopolyhedrovirus.B	0	0	0	0	0	0	0	0	0	0	0	0	0.00350491	0	0	0	0	0	0	0	0	0	0	0	0	0	0	0	0	0	0	0	0	0	0	0	0	0	0	0	0	0	0	0	0	0	0	0	0	0	0	0	0	0	0	0.00385087	0	0	0	0
Mannheimia.sp..USDA.ARS.USMARC.1261	0	0	0	0	0	0	0	0	0	0	0	0	0	0	0	0	0	0	0	0	0	0	0	0	0	0.0700835	0	0	0	0	0	0	0	0	0	0	0	0	0	0	0	0	0	0	0	0	0	0	0	0	0	0	0	0	0	0	0	0	0	0
Manzanilla.orthobunyavirus	0	0	0	0	0	0	0	0	0	0	0	0	0	0	0	0	0	0	0	0	0	0	0	0.0069253	0	0	0	0	0	0	0	0	0	0	0	0	0	0	0	0	0	0	0	0	0	0	0	0	0	0	0	0	0	0	0	0	0	0	0	0
Maporal.orthohantavirus	0	0	0	0	0	0	0	0	0	0	0	0	0	0	0	0	0	0	0	0.00507018	0	0	0	0	0	0	0	0	0	0	0	0	0	0	0	0	0	0	0	0	0	0	0	0	0	0	0	0	0	0	0	0	0	0	0	0	0	0	0	0
Marburg.marburgvirus	0	0	0	0	0	0	0	0	0	0	0	0	0	0	0	0	0	0	0	0	0	0	0	0	0	0	0	0	0	0	0	0	0	0	0	0	0	0	0	0	0	0	0	0	0	0	0	0	0	0	0	0	0	0	0	0	0	0	0	0
Marinobacterium.aestuarii	0	0	0	0	0	0	0	0	0	0	0	0	0	0	0	0	0	0	0	0	0	0	0	0	0	0	0	0	0	0	0	0	0	0	0	0	0	0	0	0	0	0	3.60324	0	0	0	0	0	0	0	0	0	0	0	0	0	0	0	0	0
Marituba.orthobunyavirus	0	0	0	0	0	0	0	0	0	0	0	0	0	0	0	0	0	0	0	0	0	0	0	0	0	0	0.00567638	0	0	0	0	0	0	0	0	0	0	0	0	0	0	0	0	0	0	0	0	0	0	0	0	0	0	0	0	0	0.00370172	0	0	0
Marmoricola.scoriae	0	0	0	0	0	0	0	0	0	0	0	0	0	0	0	0	0	0	0	0	0	0	0	0	0	0	0	0	0	0	0	0	0	0	0	0	0	0	0	0	0	0	0	0	0	0	0	0	0	0	0	0	0	0	0	0	0	0	0	0
Marseillevirus.marseillevirus	0	0	0	0	0	0	0	0	0	0	0	0	0	0	0	0	0	0	0	0	0	0	0	0	0	0	0	0	0	0	0	0.00558473	0	0	0	0	0	0	0	0	0	0	0	0	0	0	0	0	0	0	0	0	0	0	0	0	0	0	0	0
Martelella.mediterranea	0	0	0	0	0	0	0.693351	0	0	0	0	0	0	0	0	0	0	0	0	0	0	0	0	0	0	0	0	0	0	0	0	0	0	0	0	0	0	0	0	0	0	0	0	0	0	0	0	0	0	0	0	0	0	0	0	0	0	0	0	0
Mason.Pfizer.monkey.virus	0	0.0186629	0.00573076	0	0	0.0194316	0	0	0	0.0205381	0.0152788	0.0096931	0.00350491	0.00448942	0	0.00956401	0	0	0.0141156	0	0	0	0.0109917	0	0.0105864	0	0	0.0151402	0	0.00476473	0	0	0	0.00891756	0.0071814	0	0	0	0	0.00836004	0	0	0.00574679	0.0137951	0	0.014745	0	0	0.00601843	0.011019	0	0.00407285	0.0417816	0.00994697	0	0.00385087	0	0.00404486	0	0
Massilia.albidiflava	0	0	0	0	0	0	0	0	0	0	0	0	0	0	0	0	0	0	0	0	0	0	0	0	0	0	0	0	0	0	0	0	0.132178	0	0	0	0	0	0	0	0	0	0	0	0	0	0	0	0	0	0	0	0	0	0	0	0	0	0	0
Megavirus.chiliensis	0.00747909	0.00933147	0.0114615	0.0048731	0.00380232	0.0194316	0	0.00365919	0.0119362	0.0102691	0.0152788	0.0161552	0.00700983	0.00448942	0.00351078	0.041444	0.0221447	0	0.0141156	0	0.00550427	0	0	0.0138506	0.0105864	0.00539104	0.0170291	0.0353272	0.0122625	0	0	0.0111695	0.00440593	0	0	0.00473486	0.0230091	0	0.0200619	0	0	0	0	0	0.00287051	0	0.0151883	0.00269755	0	0.00367299	0.0224319	0.0285099	0.00642794	0.0132626	0.00782471	0.0154035	0.00370172	0	0.00974337	0.0263962
Meiothermus.ruber	0	0	0	0	0	0	0	0	0	0	0	0	0	0	0	0	0	0	0	0	0	0	0	0	0	0	0	0	0	0	0	0	0	0	0	0	0	0	0	0	0	0	0	0	0	0	0	0	0	0	0	0	0	0	0.0860718	0	0	0	0	0
Meiothermus.silvanus	0	0	0	0	0	0	0	0	0	0.140344	0	0	0	0	0	0	0	0	0	0	0	0	0	0	0	0	0	0	0	0	0	0	0	0	0	0	0	0	0	0	0	0	0	0	0	0	0	0	0	0	0	0	0	0	0	0	0	0	0	0
Melaminivora.sp..SC2.9	0	0	0	0	0	0.0474994	0	0	0	0	0	0	0	0	0	0	0	0	0	0	0	0	0	0	0	0	0	0	0	0	0	0	0	0	0	0	0	0	0	0	0	0	0	0	0	0	0	0	0	0	0	0	0	0	0	0	0	0	0	0
Melanoplus.sanguinipes.entomopoxvirus	0.00373955	0	0	0	0	0	0	0	0	0	0.00916725	0	0	0	0	0.00956401	0	0	0	0.00507018	0.00550427	0.00639302	0	0.0069253	0	0.00539104	0	0	0	0.00952946	0	0.00558473	0.00440593	0	0	0	0.00657402	0	0	0.00418002	0	0	0.00574679	0.0137951	0.00574102	0	0.00379707	0	0	0	0	0.00407285	0	0	0.0117371	0.00385087	0.00370172	0.00808973	0	0
Melbournevirus	0	0	0	0	0	0	0	0	0	0	0	0	0	0	0	0	0	0	0	0	0	0	0	0	0	0.00539104	0	0	0	0	0	0	0	0	0	0	0	0	0	0	0	0	0	0	0	0	0	0	0	0	0	0	0	0	0	0	0	0	0	0
Meleagrid.alphaherpesvirus.1	0	0	0	0	0.00190116	0	0	0.00365919	0	0	0	0	0	0	0	0	0	0	0	0.00507018	0	0	0	0	0	0	0	0	0	0	0	0	0	0	0.0035907	0	0	0	0	0	0.00363136	0	0	0	0.00287051	0	0	0	0	0	0	0	0	0	0	0	0	0	0	0
Melegrivirus.A	0	0	0	0	0	0	0	0	0	0	0	0	0	0	0.00351078	0	0	0	0	0	0	0	0	0.0069253	0	0	0	0	0	0	0	0	0	0	0	0.00473486	0	0	0	0	0	0	0	0	0	0	0	0	0	0	0	0	0	0	0	0	0	0	0	0
Melon.partitivirus	0	0	0	0	0	0	0	0	0	0	0	0	0	0	0	0	0	0	0	0	0	0	0	0	0	0.00539104	0	0	0	0	0	0	0	0	0	0	0	0	0	0	0	0	0	0	0	0	0	0	0	0	0	0	0	0	0	0	0	0	0	0
Melon.severe.mosaic.tospovirus	0.00747909	0	0.00764102	0	0	0	0	0.00731838	0.043766	0.0444992	0.0152788	0.0193862	0.0245344	0.00897884	0.0105323	0.041444	0.0276809	0.0851871	0.035289	0.0507018	0.0660512	0.0511442	0.0109917	0.0484771	0.0317593	0.0269552	0.00567638	0.0454207	0.024525	0.0285884	0	0.0223389	0.0132178	0.0133763	0	0.0236743	0.0427311	0.0142803	0.0521609	0.0292601	0.0326822	0.0183734	0.0574679	0.0689755	0.00287051	0.020643	0.00379707	0.0269755	0.00902764	0.0330569	0.0134592	0.0162914	0.0353537	0.0563662	0.0352112	0.0154035	0.0555258	0.0161795	0.016239	0.0188544
Menangle.pararubulavirus	0	0	0	0	0	0	0	0	0	0	0	0	0	0	0	0	0	0	0	0	0	0	0	0	0	0	0	0	0	0	0	0	0	0	0.0071814	0	0	0	0	0	0	0	0	0	0	0	0	0	0	0	0	0	0	0	0	0	0	0	0	0
Merremia.mosaic.Puerto.Rico.virus	0	0	0	0	0	0	0	0	0	0	0	0	0	0	0	0	0	0	0	0	0	0	0	0	0	0	0	0	0	0	0	0	0	0	0	0	0	0	0	0	0	0	0	0	0	0	0	0	0	0	0	0	0	0.00663131	0	0	0	0	0	0
Mesorhizobium.sp..NIBRBAC000500504	0	0	0	0	0	0	0	0	0	0	0	0	0	0	0	0	0	0	0	0	0	0	0	0	0	0	0	0	0	0	0	0	0	0	0	0	0	0	0.72624	0	0	0	0	0	0	0	0	0	0	0	0	0	0	0	0.0978088	0	0	0	0	0
Mesorhizobium.sp..Pch.S	0	0	0	0	0	0	0	0	0	0	0	0	0	0	0	0	0	0	0	0	0	0	0	0	0	0	0	0	0	0	0	0	0	0	0	0	0	0	0	0	0	0	0	0	0.212418	0	0	0	0	0	0	0	0	0	0	0	0	0	0	0
Metallosphaera.cuprina	0.00186977	0	0	0	0	0	0	0	0	0.0136921	0	0	0	0.0134683	0.0140431	0.00956401	0.0110724	0	0	0.0152105	0.00550427	0	0	0	0	0	0.00567638	0	0	0	0	0.0111695	0	0	0	0.00946972	0	0.0214204	0	0	0	0	0.00574679	0	0	0	0	0.00269755	0	0	0.00448639	0.0081457	0	0.00331566	0	0	0.00370172	0.00808973	0	0.00754177
Metallosphaera.hakonensis	0.00186977	0.00559888	0	0.0243655	0	0	0	0.00548878	0	0.00684604	0	0	0.00350491	0.00448942	0	0.00956401	0.00553618	0.00709893	0.00705781	0.00507018	0.00550427	0	0	0	0	0.0215641	0.00567638	0	0	0	0.00629475	0.0111695	0.00440593	0.00891756	0	0.00473486	0	0.0107102	0.00802475	0.0250801	0.0108941	0.00612448	0	0	0	0.002949	0	0.00539509	0.00601843	0	0	0	0	0	0.0156494	0	0.00370172	0	0	0
Metallosphaera.sedula	0	0.00746517	0	0	0	0	0	0	0	0	0	0	0.0105147	0	0.00351078	0	0	0	0	0	0	0.00639302	0.00549586	0	0	0	0	0	0	0	0	0	0	0	0	0	0	0	0	0	0	0	0	0	0	0	0	0	0	0	0	0.00407285	0	0.00663131	0	0	0	0.00404486	0	0
Methanobacterium.congolense	0	0.00186629	0.00382051	0	0.00190116	0.00215906	0	0	0.00397873	0.00684604	0	0	0	0	0.00351078	0	0	0	0	0	0.00550427	0	0.00549586	0	0.00352881	0.00539104	0.0283819	0	0.00613125	0	0.00629475	0	0.00881185	0	0.0035907	0.00473486	0.00328701	0.00714013	0.00802475	0	0	0.00612448	0.00574679	0	0.00287051	0	0	0.00269755	0	0	0.00448639	0	0.00964191	0.0132626	0	0.00385087	0	0	0.00324779	0.00754177
Methanobacterium.formicicum	0	0	0	0.246092	0	0	0.00747548	0	0	0.00342302	0	0.00323103	0	0	0.00351078	0.003188	0.00553618	0.00709893	0	0	0.00550427	0	0	0	0.00352881	0	0	0.00504675	0.0122625	0	0.00629475	0	0.00440593	0.00891756	0	0.00473486	0.00657402	0.00714013	0.0120371	0	0	0	0	0	0	0	0.00379707	0	0.00902764	0.00367299	0	0.0081457	0	0	0	0.00385087	0	0.00404486	0.00324779	0.00377089
Methanobacterium.lacus	0.00373955	0.00186629	0.00382051	0.00243655	0	0.00215906	0	0	0	0.00342302	0.00305575	0	0.00700983	0	0.0210647	0	0.00553618	0	0	0.00507018	0	0.00639302	0.00549586	0.0138506	0	0.00539104	0	0.0100935	0.00613125	0.0190589	0	0.00558473	0.00881185	0	0	0	0.00328701	0	0.00401238	0.00418002	0.0108941	0.00612448	0	0	0.00574102	0.00589799	0.00379707	0.00809264	0.00601843	0.00734598	0	0	0.00321397	0.00663131	0.00391235	0	0.00370172	0.00808973	0.00324779	0
Methanobacterium.paludis	0	0.00186629	0.00191025	0	0	0	0	0	0.00795746	0	0	0	0	0	0	0.00956401	0	0.0141979	0.0211734	0.0152105	0.00550427	0.012786	0	0	0.00352881	0.0107821	0	0	0	0.00476473	0.00629475	0.0223389	0.00881185	0.00445878	0.0071814	0	0.00986102	0.00357006	0.00802475	0.00836004	0	0.00612448	0.00574679	0	0.00287051	0.002949	0.00379707	0.00809264	0.00300921	0	0.00448639	0.00407285	0.00642794	0	0.00782471	0.00385087	0.00740344	0.0121346	0.00324779	0.0113127
Methanobacterium.sp..MB1	0	0.00746517	0	0.0219289	0	0	0	0	0.00397873	0	0	0	0	0.00448942	0	0.003188	0.00553618	0	0	0	0.00550427	0	0	0	0.00352881	0	0	0	0.00613125	0.00952946	0	0	0.00440593	0	0	0.00473486	0.016435	0.00357006	0.00401238	0	0	0	0	0	0	0.002949	0	0	0	0	0.00897278	0	0	0.00663131	0	0	0	0	0	0
Methanobacterium.sp..MZ.A1	0	0	0	0	0	0	0	0	0	0	0	0	0	0	0	0	0	0	0	0	0	0	0	0	0	0	0	0	0.00613125	0	0	0	0	0	0	0	0	0	0	0	0	0	0	0	0	0	0	0.00269755	0	0	0	0	0	0	0	0	0	0	0	0
Methanobacterium.subterraneum	0.00373955	0.00186629	0	0	0.00190116	0	0	0	0.00397873	0.00342302	0.0061115	0.00323103	0	0.00448942	0.00351078	0.00956401	0.00553618	0.00709893	0.00705781	0.00507018	0.0110085	0	0	0.0069253	0.00705761	0.0161731	0.00567638	0	0	0	0	0	0.00440593	0.00445878	0	0	0.00328701	0.00357006	0	0.0167201	0.00726271	0.012249	0.00574679	0	0	0	0.00759414	0.00269755	0	0.011019	0.00448639	0	0.00642794	0.0265252	0.00782471	0.0115526	0.00740344	0.0202243	0.00324779	0.00754177
Methanobrevibacter.millerae	0.00560932	0.00186629	0	0	0	0	0	0.0109776	0	0.00342302	0	0.0096931	0.00350491	0	0	0.00637601	0.0110724	0.00709893	0.0141156	0	0	0	0.0109917	0.0138506	0.00352881	0	0.00567638	0.0100935	0.0122625	0	0.0125895	0	0.0132178	0.00891756	0.0071814	0.0142046	0.013148	0	0.0160495	0.00418002	0.0108941	0	0.00574679	0	0.011482	0.00884699	0.00379707	0.00809264	0.00902764	0.00367299	0	0.00407285	0.00321397	0.00663131	0	0.00385087	0.00370172	0	0.00324779	0.0150835
Methanobrevibacter.olleyae	0	0.00933147	0.00382051	0.0048731	0.00190116	0	0	0	0	0	0.0061115	0	0	0	0	0.00637601	0.00553618	0	0	0.00507018	0	0.00639302	0.0109917	0	0.00352881	0.00539104	0.00567638	0.020187	0.024525	0.0190589	0.00629475	0	0.0176237	0.00891756	0.0071814	0.00946972	0.00328701	0	0.00401238	0.00418002	0.00363136	0.00612448	0.0114936	0	0.00287051	0.002949	0	0	0	0.00367299	0.00897278	0.0162914	0.00321397	0.00331566	0	0	0.00370172	0.00404486	0.00324779	0.00377089
Methanobrevibacter.ruminantium	0.016828	0.00373259	0.00764102	0	0	0	0	0	0	0.00342302	0.00305575	0	0	0.00897884	0	0.00637601	0.00553618	0	0	0	0.0165128	0	0.00549586	0.0138506	0.00705761	0.0161731	0	0.00504675	0.0122625	0.0142942	0.00629475	0.0167542	0	0	0.0035907	0.00946972	0.00328701	0	0.0120371	0.00418002	0	0.00612448	0.00574679	0	0.00574102	0.00884699	0.00379707	0.00539509	0.00300921	0	0	0.0081457	0.0128559	0.00663131	0.00391235	0.0115526	0.00370172	0.00404486	0.00324779	0.00377089
Methanobrevibacter.smithii	0.0112186	0.0130641	0.00955127	0	0.00950581	0	0	0.00548878	0	0.0102691	0.0152788	0.00323103	0	0	0.0140431	0.022316	0.00553618	0	0	0.00507018	0.0110085	0	0.0109917	0.0069253	0.017644	0.0107821	0	0.00504675	0.00613125	0.0238237	0	0	0.00440593	0.0133763	0	0	0.00328701	0.00714013	0.00401238	0.0167201	0.00726271	0.00612448	0.0114936	0.0137951	0	0.002949	0	0.0107902	0.0120369	0.00367299	0.00897278	0.0081457	0.00321397	0.0364722	0.0156494	0	0.0111052	0.0161795	0.0259823	0.0113127
Methanobrevibacter.sp..AbM4	0.00560932	0.00186629	0.00382051	0.0048731	0.00190116	0.00863625	0	0.00548878	0.00795746	0	0	0	0.00350491	0.00448942	0	0.028692	0	0.0141979	0.00705781	0.00507018	0	0	0.0109917	0	0.00705761	0.0269552	0.00567638	0.0100935	0.0183937	0.00952946	0.0125895	0.00558473	0	0.0178351	0	0.00473486	0.0394441	0.0214204	0.0240743	0.0125401	0.00726271	0.012249	0.0114936	0	0.0143526	0	0.00379707	0.00539509	0.00601843	0.014692	0	0.00407285	0.00321397	0.00331566	0.0156494	0.0154035	0.00740344	0.00808973	0.0129912	0
Methanobrevibacter.sp..YE315	0	0	0	0.0048731	0	0	0	0	0.00397873	0	0.0061115	0	0	0	0	0.00637601	0	0.0141979	0	0	0.0165128	0.00639302	0.00549586	0	0.0211728	0.0107821	0	0	0	0.00476473	0	0	0.00440593	0.0178351	0.0107721	0.00946972	0.013148	0	0.00401238	0	0	0	0.00574679	0	0	0.00589799	0	0.00809264	0	0	0	0	0.00642794	0	0	0.00385087	0.00740344	0	0.00324779	0
Methanocaldococcus.bathoardescens	0.0112186	0	0.00382051	0.00243655	0.00190116	0.00431813	0.00373774	0.00731838	0.00795746	0.00684604	0	0	0.00700983	0.00897884	0.0210647	0	0.0166086	0.0212968	0.0141156	0.0101404	0.00550427	0.012786	0.00549586	0.0138506	0.00705761	0.0215641	0.0113528	0.0151402	0.024525	0.0238237	0.00629475	0.0223389	0.00881185	0.00445878	0.0071814	0	0.013148	0.00357006	0.0120371	0.00836004	0.0108941	0.0183734	0	0.0137951	0	0	0	0.00539509	0.00300921	0.00367299	0.00897278	0.00407285	0.0128559	0.00994697	0.0156494	0.0115526	0	0.0161795	0.0129912	0.0113127
Methanocaldococcus.fervens	0	0.00373259	0	0	0	0	0	0	0	0.00342302	0	0.00323103	0	0.00897884	0	0.012752	0	0	0.00705781	0.00507018	0	0.00639302	0.00549586	0.0138506	0	0.0161731	0	0	0.0122625	0	0	0	0	0	0.0035907	0.00473486	0.00657402	0	0.00802475	0.00418002	0	0	0.0114936	0	0.00861153	0	0	0.00539509	0	0	0.00448639	0.00407285	0	0	0.00391235	0	0.00370172	0.00404486	0	0.00377089
Methanocaldococcus.infernus	0.00747909	0	0	0.0097462	0.00190116	0.00431813	0	0.00182959	0.00795746	0.00684604	0	0.00323103	0	0	0.00351078	0	0	0	0	0.00507018	0	0.00639302	0.00549586	0.0138506	0.0211728	0.00539104	0.0113528	0.0100935	0.00613125	0	0	0	0	0.00445878	0.0215442	0.00946972	0.00986102	0.00357006	0.00802475	0.00836004	0.00363136	0.00612448	0.14367	0.0137951	0	0.00589799	0	0.00809264	0	0	0	0.0081457	0	0	0	0.00385087	0	0.00404486	0	0
Methanocaldococcus.jannaschii	0.00747909	0	0.00191025	0.0536041	0.00380232	0.00431813	0	0.00365919	0.0278511	0	0	0	0	0.00897884	0.00351078	0.00637601	0.00553618	0.0212968	0.00705781	0.0101404	0.0110085	0.0255721	0.0109917	0.0277012	0.00705761	0	0.0227055	0.020187	0	0.0142942	0.00629475	0	0	0.00445878	0.0071814	0.00473486	0.00328701	0.00357006	0	0	0	0	0	0	0	0.00589799	0.0113912	0.00269755	0.00300921	0.00734598	0	0.0081457	0.0289257	0.00994697	0.0195618	0.0154035	0.00370172	0.00808973	0.0292301	0.0188544
Methanocaldococcus.sp..FS406.22	0	0	0.00191025	0	0.00190116	0	0.00186887	0.00182959	0	0.00342302	0	0.00323103	0	0	0	0	0.0166086	0.00709893	0.00705781	0.0101404	0.00550427	0.00639302	0	0.0207759	0	0.00539104	0.00567638	0.0151402	0.0122625	0.00952946	0	0.0111695	0.0132178	0.00445878	0.0035907	0	0.00657402	0.00357006	0	0.00836004	0	0	0	0.0137951	0	0	0	0.0161853	0.00300921	0.00367299	0.00448639	0.0081457	0.00642794	0.00331566	0.0117371	0	0	0	0.0129912	0
Methanocaldococcus.vulcanius	0	0.00373259	0	0	0	0	0.00186887	0.00182959	0	0.00342302	0	0	0.00350491	0.00448942	0	0	0	0	0	0.00507018	0.00550427	0.012786	0	0.0069253	0	0.00539104	0.00567638	0.0151402	0.00613125	0.00476473	0	0	0	0.00891756	0.0035907	0	0.00657402	0.00714013	0.00401238	0	0	0.00612448	0.00574679	0	0.00287051	0	0.00379707	0	0.00601843	0.00367299	0.00448639	0.0122185	0	0.00331566	0	0.0154035	0	0.00404486	0	0
Methanocella.arvoryzae	0	0	0	0	0	0	0.00560661	0	0.00397873	0.00342302	0	0	0	0	0	0.003188	0	0.00709893	0	0	0.00550427	0	0	0	0.00705761	0.0161731	0	0	0.0122625	0	0	0	0.00440593	0	0	0.00473486	0	0	0	0.00418002	0	0	0.00574679	0	0	0	0	0	0	0.00367299	0	0	0	0.00331566	0	0	0	0	0	0.00754177
Methanocella.conradii	0.00560932	0.0130641	0.0191025	0.00243655	0.0190116	0	0	0.00548878	0.00795746	0.0205381	0	0.00323103	0.0105147	0	0	0	0	0	0.00705781	0	0.00550427	0	0	0	0.0105864	0.00539104	0	0	0.00613125	0	0.00629475	0.0223389	0	0.00891756	0.0035907	0.00946972	0	0	0	0	0	0.00612448	0.00574679	0	0.00861153	0	0.0113912	0.00809264	0.00300921	0	0	0	0.0192838	0	0.00782471	0.0115526	0.00370172	0	0	0
Methanocella.paludicola	0	0.00559888	0.00191025	0.00243655	0	0	0	0	0	0	0	0.00323103	0	0	0	0	0.00553618	0	0	0.00507018	0.00550427	0	0	0	0	0.00539104	0	0	0	0	0	0	0	0	0	0	0	0	0	0	0	0	0.00574679	0	0	0.002949	0.00379707	0.00269755	0	0	0	0	0	0.0132626	0	0	0	0	0.0292301	0
Methanococcoides.burtonii	0.00373955	0.0130641	0.00191025	0.0048731	0	0	0	0.00182959	0	0.0102691	0	0	0.00350491	0	0	0.003188	0	0.00709893	0	0.00507018	0	0.012786	0	0.0138506	0.00352881	0	0.00567638	0	0	0	0.00629475	0.00558473	0	0.00445878	0	0.00473486	0	0	0.00401238	0.0125401	0.00363136	0	0	0	0.00574102	0	0.00759414	0.0134877	0.00601843	0	0	0	0.00321397	0	0	0	0	0.00404486	0.00324779	0
Methanococcoides.methylutens	0.00373955	0	0.00191025	0.00243655	0	0	0	0	0.0159149	0	0	0.0161552	0	0	0.00351078	0.00956401	0.0110724	0	0.00705781	0	0	0.012786	0	0	0	0.00539104	0	0	0.0122625	0.00476473	0	0	0	0.00445878	0	0	0	0.00714013	0.0160495	0.00836004	0.00726271	0.012249	0	0	0	0	0.0379707	0.00539509	0	0.0220379	0.00448639	0.0122185	0.00964191	0.00331566	0.00391235	0	0.00740344	0	0.00324779	0
Methanococcus.aeolicus	0	0	0	0	0	0	0.00186887	0	0	0	0	0.00323103	0	0	0	0.00637601	0.00553618	0.0141979	0	0.00507018	0	0	0.00549586	0.0069253	0.0141152	0.0107821	0.00567638	0	0.00613125	0	0.0125895	0	0	0	0	0.00473486	0.00328701	0.0214204	0	0	0.00363136	0.00612448	0	0	0	0	0	0	0.00300921	0.00734598	0	0	0.00642794	0	0	0.00770175	0	0	0.00324779	0.00377089
Methanococcus.maripaludis	0.0149582	0.0111978	0.0210128	0.0048731	0.00190116	0.00215906	0.0336397	0.00731838	0.00795746	0.0102691	0.024446	0.0323103	0.00700983	0.0179577	0.0245754	0.01594	0.0387533	0.0212968	0.0282312	0.0152105	0.0220171	0.0191791	0.0329751	0.0138506	0.0458745	0.0107821	0.0170291	0.020187	0.0306562	0.0142942	0.00629475	0.0335084	0.0264356	0.00891756	0.0143628	0.0236743	0.019722	0.0214204	0.0200619	0.00418002	0.00363136	0	0.0344807	0.0413853	0.00574102	0.017694	0	0.00539509	0.0150461	0.00734598	0.0314047	0.0122185	0.00642794	0.00994697	0.0430359	0.0423596	0.0111052	0.00808973	0.0194867	0.00377089
Methanococcus.vannielii	0.00373955	0	0.00191025	0	0.00190116	0	0	0	0	0.00342302	0.00305575	0	0	0	0	0	0	0	0.00705781	0.00507018	0	0	0	0.0069253	0.0105864	0	0	0	0	0.00952946	0	0.00558473	0.0132178	0	0	0	0.00657402	0	0.00401238	0.00418002	0.00363136	0	0	0.0137951	0	0	0	0	0.00300921	0.00367299	0	0	0.00642794	0	0	0.00385087	0	0.00808973	0	0.0113127
Methanococcus.voltae	0.00560932	0.00746517	0	0	0	0	0.00373774	0	0	0	0	0	0	0.00448942	0	0.00956401	0	0.00709893	0	0	0.00550427	0	0.00549586	0	0	0	0	0.00504675	0.00613125	0.00476473	0.00629475	0.00558473	0.00440593	0	0	0	0	0.00357006	0	0	0.00726271	0	0	0	0.00287051	0	0	0.00269755	0	0.00367299	0	0	0.00321397	0	0	0.00385087	0	0.00808973	0.00324779	0
Methanocorpusculum.labreanum	0.0112186	0.00373259	0.00573076	0.00243655	0.00190116	0.00431813	0.00373774	0.00182959	0.00397873	0.00684604	0.00305575	0.00323103	0.00350491	0	0.00702155	0	0.0110724	0	0.0211734	0.0101404	0.00550427	0	0	0	0.00705761	0.00539104	0.00567638	0.00504675	0	0	0.144779	0.0446779	0.0176237	0.0713405	0.0179535	0.0757578	0.00328701	0.00357006	0.00401238	0	0.00726271	0.00612448	0.00574679	0.0137951	0.00574102	0.00589799	0.00379707	0.00269755	0.00300921	0.00367299	0.00897278	0.00407285	0	0.00994697	0.00782471	0.00385087	0.00740344	0.00808973	0	0.00377089
Methanoculleus.bourgensis	0	0	0	0	0	0	0	0.00182959	0	0	0	0	0	0	0	0	0	0	0	0	0	0	0.00549586	0.0069253	0	0	0	0	0	0	0	0	0	0	0	0	0	0	0	0	0	0	0	0	0	0	0	0	0	0	0	0	0	0	0	0	0	0	0	0.00377089
Methanoculleus.marisnigri	0.00186977	0.00186629	0.00191025	0.00243655	0.00190116	0	0	0	0	0.00342302	0	0	0.00350491	0.0134683	0	0.003188	0	0.00709893	0	0.00507018	0	0	0	0	0	0.0107821	0	0	0	0	0	0	0	0	0	0	0.00328701	0.00357006	0	0.00418002	0.00726271	0.00612448	0	0	0	0.00589799	0	0.0134877	0	0	0.0134592	0	0.00321397	0.00331566	0	0.00770175	0	0	0	0
Methanoculleus.sp..MAB1	0	0	0	0	0	0	0	0	0	0	0	0.00323103	0	0	0	0	0	0	0	0	0	0	0	0	0	0	0	0.0100935	0	0	0	0	0	0	0	0	0.00328701	0	0.00401238	0	0	0	0	0	0	0	0	0	0	0	0	0	0	0	0	0	0	0	0	0
Methanofervidicoccus.sp..A16	0	0.00746517	0.00382051	0.0243655	0	0.00431813	0.0112132	0.00731838	0	0.00684604	0	0.00323103	0.0105147	0.0134683	0.0105323	0	0.00553618	0.0141979	0.0141156	0.00507018	0.00550427	0	0	0.0069253	0.00705761	0.00539104	0	0	0.00613125	0.00476473	0.0125895	0.00558473	0	0	0	0.00473486	0	0.0178503	0.00401238	0.00836004	0.0108941	0	0	0.0137951	0.00287051	0	0	0.0107902	0.00601843	0.014692	0.00897278	0.00407285	0	0.00331566	0.00391235	0.00770175	0.00740344	0	0	0
Methanofollis.liminatans	0	0.00186629	0.00764102	0	0	0	0	0.00548878	0.00397873	0	0.0213903	0	0.00350491	0.00897884	0.00351078	0.003188	0	0	0.0141156	0	0	0	0	0.0207759	0.00352881	0.00539104	0	0	0.00613125	0.0238237	0	0	0	0.00891756	0.0035907	0	0.00657402	0.00357006	0	0	0.00363136	0	0	0	0.00574102	0.014745	0	0.0188828	0	0.00734598	0.00448639	0	0.00321397	0.00331566	0.0156494	0	0	0.00404486	0.00324779	0.00377089
methanogenic.archaeon.ISO4.H5	0	0	0	0	0.00190116	0	0	0	0	0	0	0	0	0	0	0	0	0.00709893	0	0	0	0	0	0.0069253	0	0.0107821	0	0	0	0	0	0	0	0	0	0	0	0	0.00802475	0	0	0	0.0114936	0	0	0.00589799	0	0	0	0	0.00448639	0.00407285	0	0.00331566	0	0	0	0	0.00324779	0
Methanohalobium.evestigatum	0.00747909	0.00186629	0.00191025	0.0048731	0.00190116	0	0	0.00548878	0	0.00342302	0.00305575	0.00323103	0	0.00448942	0.00351078	0.00956401	0.00553618	0.0283957	0.0211734	0	0.0165128	0.012786	0	0.0069253	0.00705761	0	0.00567638	0	0.0183937	0.0190589	0.00629475	0	0	0.00891756	0.0071814	0.00946972	0.0262961	0	0.0120371	0.0250801	0.0181568	0	0.0229871	0.0275902	0.011482	0.017694	0.0113912	0	0.0120369	0.00367299	0.00448639	0.0448013	0.00321397	0.0132626	0.0312988	0	0.00740344	0.0121346	0.0552124	0.0377089
Methanohalophilus.halophilus	0	0	0	0.00243655	0	0	0	0.00182959	0.00795746	0	0	0	0	0	0	0.003188	0.0110724	0	0	0	0	0	0.00549586	0.0069253	0	0	0	0	0	0.00476473	0.0125895	0	0.0176237	0	0	0.00473486	0.00657402	0.00357006	0.00401238	0.00836004	0	0.00612448	0	0	0	0	0	0	0	0	0	0	0.00642794	0	0.0117371	0	0.0111052	0	0	0
Methanohalophilus.mahii	0	0	0.00191025	0	0	0	0	0	0	0	0	0	0	0	0	0	0	0	0	0	0	0	0	0	0	0	0	0	0	0	0	0	0	0	0	0	0.00328701	0	0	0	0	0	0	0	0	0	0	0	0	0	0	0	0	0	0	0	0	0	0	0
Methanohalophilus.portucalensis	0.00186977	0	0	0	0	0	0	0	0	0	0	0	0	0	0	0	0	0	0.00705781	0	0	0.00639302	0.0109917	0.0069253	0.00352881	0.00539104	0.00567638	0.00504675	0.00613125	0.00476473	0	0	0	0	0	0	0.00328701	0	0.00401238	0	0	0	0.00574679	0	0	0	0	0	0	0	0	0.00407285	0	0.00331566	0	0	0	0	0	0.00377089
Methanolacinia.petrolearia	0	0	0.00191025	0	0	0.00431813	0	0.00365919	0	0	0	0.00323103	0	0.00897884	0	0	0	0	0	0	0.00550427	0.00639302	0	0	0	0	0	0.0151402	0	0	0	0	0	0	0	0.00473486	0	0	0.00401238	0	0	0	0.00574679	0	0	0.00589799	0	0	0	0	0	0.00407285	0.00321397	0	0.00391235	0	0.0185086	0	0	0.00377089
Methanolinea.tarda	0	0.00186629	0	0.0048731	0	0	0	0	0	0	0	0	0.00700983	0.00448942	0	0	0	0	0	0	0	0	0	0	0	0.00539104	0	0	0	0	0.00629475	0.00558473	0	0	0	0	0.00328701	0	0	0	0	0	0	0	0	0	0	0	0	0	0	0	0.00642794	0.00331566	0	0.00385087	0	0	0.00324779	0
Methanomassiliicoccaceae.archaeon.DOK	0	0.00373259	0	0	0.00190116	0	0	0	0	0	0	0	0	0	0	0	0	0	0	0	0.00550427	0	0	0	0.00705761	0.00539104	0	0	0	0	0	0	0	0.00445878	0	0	0	0	0.00802475	0.00418002	0	0	0	0	0	0	0	0	0	0	0	0.00407285	0	0	0	0	0	0	0	0
Methanomethylovorans.hollandica	0.00186977	0.00186629	0.00191025	0	0.00950581	0	0	0.00182959	0	0	0	0	0.0105147	0	0	0.028692	0.0166086	0.00709893	0.0141156	0.0152105	0.00550427	0	0.0934296	0.0346265	0.0247016	0.0107821	0	0.00504675	0.00613125	0.00476473	0	0	0.00881185	0.00891756	0.0179535	0.00473486	0.0525921	0.0821115	0	0.0167201	0.00726271	0.0244979	0	0	0.00287051	0.002949	0	0.00539509	0	0	0.00448639	0.00407285	0.00321397	0	0.00391235	0	0.00370172	0	0	0
Methanoplanus.limicola	0.00560932	0.00373259	0.0171923	0.0194924	0.00570349	0.00431813	0.00747548	0.00548878	0	0.00342302	0.0183345	0.0096931	0.0105147	0.0269365	0	0.012752	0	0.0141979	0.0282312	0.00507018	0	0.00639302	0.0219834	0	0.0105864	0.0107821	0.0113528	0.0100935	0.00613125	0	0.00629475	0	0.00440593	0.00445878	0.0071814	0.0142046	0.00328701	0.0107102	0.0240743	0.00418002	0.00363136	0	0.0172404	0	0.00574102	0.00589799	0.00379707	0.00539509	0.00300921	0	0.0179456	0.0733113	0.00642794	0.0198939	0	0.00385087	0.0148069	0.0485384	0.00324779	0.0113127
Methanopyrus.kandleri	0	0	0.00573076	0	0	0	0	0.00731838	0	0	0	0	0	0	0	0	0	0	0	0	0	0.012786	0	0	0	0.00539104	0	0	0	0	0	0	0.00440593	0	0	0	0	0.00357006	0	0	0	0	0	0	0.00574102	0	0	0	0.00902764	0	0	0	0	0	0	0.00385087	0.00370172	0	0	0
Methanopyrus.sp..KOL6	0	0	0	0	0	0	0	0	0	0	0	0.00323103	0	0	0	0	0	0	0	0	0	0	0.00549586	0	0	0	0	0	0	0	0.00629475	0	0	0	0	0.00473486	0	0	0	0	0	0	0	0	0	0	0	0	0	0	0	0.00407285	0	0	0	0	0	0	0	0
Methanopyrus.sp..SNP6	0	0	0	0	0	0	0	0	0	0	0	0	0	0	0	0	0	0	0	0	0	0	0	0	0	0	0	0	0	0	0	0	0	0	0.0035907	0	0	0	0	0	0	0	0	0	0	0	0	0	0	0	0	0	0	0	0	0	0	0	0	0
Methanoregula.boonei	0	0	0.0133718	0	0	0	0	0	0	0	0.00916725	0	0.00350491	0	0	0	0	0	0	0.00507018	0.0110085	0.00639302	0	0	0	0	0	0	0	0	0	0	0	0.00445878	0	0	0	0	0	0.00418002	0	0	0.00574679	0	0	0	0	0	0	0.00367299	0	0	0	0	0	0	0	0	0	0
Methanoregula.formicica	0	0	0.00191025	0	0	0.00215906	0	0	0	0	0	0	0	0	0	0.003188	0	0	0	0	0.00550427	0	0	0	0	0	0	0.00504675	0.0183937	0.00476473	0	0	0	0	0	0	0	0.0107102	0	0	0.00363136	0	0.00574679	0	0	0	0	0	0	0.00734598	0	0	0	0	0.00391235	0.00770175	0	0	0	0
Methanosaeta.harundinacea	0.00373955	0	0.00191025	0	0	0	0	0	0	0	0.0061115	0	0	0	0	0.00637601	0.0110724	0.00709893	0.00705781	0.00507018	0	0	0.00549586	0	0.00352881	0.00539104	0.0113528	0	0	0	0.00629475	0.00558473	0	0	0	0	0	0	0	0.00418002	0	0	0	0.0137951	0	0	0	0	0.00300921	0	0	0	0	0	0.00391235	0	0	0	0.00324779	0
Methanosalsum.zhilinae	0.00186977	0	0.00191025	0	0	0	0	0	0	0	0	0.00646207	0	0.00897884	0.00702155	0.00637601	0.00553618	0	0	0.00507018	0.00550427	0	0	0.0277012	0.00352881	0	0.00567638	0.0151402	0.00613125	0	0.0125895	0	0	0.00445878	0	0	0	0	0	0	0.00726271	0.00612448	0	0	0.00287051	0	0.00379707	0.00269755	0	0	0	0.0081457	0.00321397	0.00663131	0.0117371	0	0.00370172	0.00404486	0.0129912	0.00377089
Methanosarcina.acetivorans	0.00560932	0.0279944	0.00382051	0.00730965	0.00570349	0.00215906	0	0	0	0.0205381	0.0336133	0.0355414	0.0105147	0.0493836	0.0210647	0.041444	0.0276809	0.184572	0.105867	0.0760526	0.00550427	0.147039	0.0109917	0.0207759	0.0211728	0.0215641	0.00567638	0.060561	0.024525	0.109589	0.00629475	0.00558473	0.0176237	0.00891756	0.0035907	0.00473486	0.00986102	0.00714013	0.00401238	0.0836004	0.0472076	0.0183734	0.0287339	0.0965657	0.011482	0.011796	0.0341736	0.0242779	0.0511566	0.0477489	0.00448639	0.052947	0.0610654	0.0331566	0.0704224	0.0962718	0.0777362	0.0808973	0.0649558	0.0188544
Methanosarcina.barkeri	0.0542234	0.0839832	0.0668589	0.0121827	0.0209128	0.0107953	0.00934435	0.0365919	0.0676384	0.0136921	0.0397248	0.0775448	0.042059	0.0628519	0.105323	0.044632	0.0332171	0.0496925	0.0705781	0.0507018	0.0330256	0.0319651	0.038471	0.0484771	0.0670473	0.0539104	0.045411	0.040374	0.04905	0.0381178	0.0440632	0.0390931	0.061683	0.0178351	0.0466791	0.0378789	0.0262961	0.0249905	0.116359	0.0376202	0.0435763	0.0367469	0.0229871	0.0689755	0.0344461	0.017694	0.0189854	0.0566485	0.0571751	0.0367299	0.0538367	0.0366556	0.0417816	0.0464192	0.0273865	0.030807	0.0370172	0.0485384	0.0422213	0.033938
Methanosarcina.flavescens	0.00186977	0.00186629	0.00191025	0	0.00190116	0	0	0.00182959	0.00397873	0	0.00305575	0.0161552	0.00350491	0	0	0.00637601	0.00553618	0	0	0.00507018	0.00550427	0.00639302	0	0.0138506	0.00352881	0	0	0.0151402	0.00613125	0	0.00629475	0	0.00440593	0.0267527	0	0.00946972	0	0.00357006	0.0160495	0	0.0108941	0	0	0	0.00287051	0	0.00379707	0.00269755	0	0.00734598	0	0.0081457	0	0.00994697	0.00391235	0.00385087	0.00370172	0	0.00324779	0
Methanosarcina.horonobensis	0.0130884	0	0.00573076	0.00243655	0.00190116	0	0.00186887	0.00365919	0.00795746	0.00342302	0.0061115	0.0096931	0.00350491	0.0269365	0.00702155	0.00637601	0	0.0141979	0.0211734	0.00507018	0	0.00639302	0.0109917	0	0.00705761	0.00539104	0	0.0100935	0.0183937	0.00952946	0.0125895	0.0111695	0	0.0178351	0.0107721	0.0189394	0	0.00357006	0.0280866	0.0209001	0.00363136	0.012249	0.0114936	0	0.011482	0.014745	0	0.0242779	0	0.0220379	0.0224319	0.0162914	0.0224978	0.00663131	0.00391235	0.00385087	0	0.00808973	0	0
Methanosarcina.lacustris	0.0112186	0.0111978	0.00191025	0.00243655	0.00190116	0.00647719	0.00186887	0.00365919	0	0.00684604	0.0061115	0	0	0	0.00702155	0.012752	0.00553618	0.0141979	0.0141156	0.0304211	0.00550427	0.012786	0.0109917	0.0138506	0.0141152	0	0.00567638	0.0252337	0	0.0142942	0	0.0223389	0.00440593	0.00445878	0	0.00946972	0.00328701	0.0107102	0.00802475	0	0.0181568	0	0	0	0	0.00884699	0.00379707	0.00269755	0.0150461	0.00367299	0.0269183	0	0.00642794	0.00331566	0.00782471	0.00385087	0	0.00404486	0.00324779	0.0263962
Methanosarcina.mazei	0.0112186	0.0261281	0.0267436	0.0048731	0.0133081	0.00215906	0.00186887	0.0292735	0	0.0308072	0.00916725	0.0161552	0.0210295	0	0	0.022316	0.0166086	0.0212968	0.0282312	0.0101404	0	0.0511442	0.0109917	0.0277012	0.0211728	0.00539104	0.0170291	0.0302805	0.0306562	0.0238237	0.025179	0.0167542	0.0396533	0.0178351	0.0035907	0.0189394	0	0.00714013	0.00401238	0.0167201	0.00726271	0.00612448	0.00574679	0.0137951	0.00287051	0.0471839	0.00379707	0.00539509	0.00601843	0.0220379	0	0.0244371	0.0353537	0.00994697	0.00782471	0.00770175	0.0111052	0.0283141	0.0194867	0.0263962
Methanosarcina.siciliae	0.00373955	0.00186629	0.00382051	0	0	0	0.00186887	0.00365919	0.00397873	0	0.00305575	0	0	0	0.0105323	0.00637601	0	0	0	0	0.00550427	0.00639302	0.0109917	0.0069253	0.017644	0	0	0.0100935	0	0.0142942	0.00629475	0.00558473	0	0.00445878	0.0035907	0	0.00986102	0.00714013	0.00401238	0.00836004	0.00363136	0.00612448	0.00574679	0	0	0.00884699	0.00379707	0.00809264	0.00601843	0.011019	0.00448639	0	0	0.00331566	0.0195618	0.00770175	0	0.0121346	0.00974337	0
Methanosarcina.sp..Kolksee	0	0	0	0	0	0	0	0.00182959	0	0.00342302	0	0	0	0	0	0.003188	0.00553618	0	0	0.00507018	0.00550427	0.00639302	0	0	0	0	0	0.00504675	0	0.00476473	0	0	0	0	0	0	0.00986102	0.00357006	0.00401238	0	0.0108941	0	0	0	0	0	0	0	0	0	0	0	0	0	0	0	0	0	0	0
Methanosarcina.sp..MTP4	0.00186977	0.00933147	0.00191025	0	0	0	0	0.00182959	0	0.00342302	0.012223	0.00323103	0.00350491	0.00448942	0.0105323	0.019128	0.0110724	0	0.00705781	0.0101404	0	0	0.00549586	0.0069253	0.0141152	0	0	0	0.00613125	0	0.00629475	0.0111695	0	0	0.0035907	0.00473486	0.00657402	0.00714013	0.0361114	0.00418002	0.00726271	0	0	0	0.00287051	0.002949	0.0151883	0.00539509	0.00300921	0.0220379	0	0	0	0.00663131	0	0.00385087	0	0.0121346	0.00324779	0
Methanosarcina.sp..WH1	0	0	0.00191025	0.00243655	0	0	0	0	0	0	0	0	0.00700983	0	0	0	0	0	0	0	0	0	0	0	0	0	0	0	0.00613125	0	0	0	0	0	0	0	0	0	0	0	0	0	0	0	0	0	0.00379707	0	0	0	0	0	0.00321397	0	0	0	0	0	0	0
Methanosarcina.sp..WWM596	0	0	0.00191025	0	0	0	0	0	0	0.00342302	0	0	0	0	0	0	0	0.00709893	0	0	0	0	0	0	0	0	0	0	0	0	0	0	0	0	0	0	0	0	0.00401238	0	0	0	0	0	0.00287051	0.002949	0	0	0	0.00367299	0	0	0	0	0	0	0	0	0	0
Methanosarcina.thermophila	0.00747909	0.00933147	0.00573076	0	0	0	0.00186887	0	0	0	0	0.00323103	0	0.00897884	0	0.00637601	0.00553618	0	0	0.00507018	0	0.00639302	0	0.0069253	0	0	0.00567638	0	0	0	0.00629475	0	0	0.00445878	0.0071814	0.00473486	0	0.0107102	0.00401238	0	0	0	0	0.0137951	0.00287051	0.002949	0.0151883	0.00269755	0	0.011019	0.00448639	0	0	0.00331566	0.00391235	0	0.0111052	0.00808973	0.00324779	0
Methanosarcina.vacuolata	0.00186977	0	0	0	0	0.00215906	0	0	0	0	0.0061115	0	0	0	0.00351078	0.003188	0	0	0	0.00507018	0	0.00639302	0	0.0069253	0.00352881	0.00539104	0.0113528	0	0.00613125	0.00476473	0	0	0	0.00445878	0	0.00473486	0.00328701	0.00357006	0	0	0	0	0	0	0	0	0.00379707	0	0	0	0	0.00407285	0.00321397	0	0.00391235	0	0	0.00404486	0.00324779	0.00377089
Methanosphaera.sp..BMS	0	0	0.00191025	0.104772	0.00190116	0.00215906	0	0	0.00397873	0.00342302	0.00916725	0.00323103	0.0105147	0	0.00702155	0.012752	0.00553618	0.0141979	0	0.00507018	0.0275213	0	0.00549586	0	0.00705761	0.0107821	0.00567638	0.0100935	0.00613125	0	0	0	0.00440593	0.00445878	0.0035907	0.00473486	0.00328701	0	0.0120371	0.00836004	0.0108941	0	0	0	0	0	0	0.0107902	0.00902764	0	0.00897278	0.00407285	0.00321397	0	0	0.00385087	0	0	0	0.0150835
Methanosphaera.stadtmanae	0.00373955	0.00186629	0.00191025	0.0121827	0	0	0.00186887	0	0.00795746	0	0	0.0096931	0	0.00448942	0.0140431	0	0.00553618	0.00709893	0.00705781	0.00507018	0.00550427	0.00639302	0.00549586	0.0069253	0.0141152	0	0.0113528	0.020187	0.0122625	0	0.0125895	0.00558473	0.00881185	0.00445878	0.0035907	0.00473486	0.00986102	0.0107102	0.032099	0.00418002	0.0217881	0	0	0.0275902	0	0.00884699	0.0113912	0.00539509	0.00902764	0.00367299	0.0134592	0	0.0128559	0.00331566	0	0.00770175	0.00740344	0.0161795	0.00974337	0.0113127
Methanosphaerula.palustris	0	0	0.00191025	0	0	0	0	0.00182959	0	0	0	0	0	0	0	0.003188	0	0	0.00705781	0	0	0	0	0	0	0	0	0.00504675	0	0	0	0	0	0	0.0035907	0	0	0	0	0	0	0.00612448	0	0	0	0	0.00759414	0	0	0	0.00897278	0	0.00321397	0	0	0.00385087	0	0.00404486	0	0
Methanospirillum.hungatei	0	0	0	0.00243655	0	0	0.00186887	0	0	0	0.00916725	0	0	0	0	0	0	0	0	0	0	0.0191791	0	0	0	0.00539104	0	0.00504675	0.0122625	0.00476473	0.00629475	0	0	0	0	0	0.00328701	0.00714013	0.00401238	0	0.00363136	0	0	0	0	0.002949	0	0	0	0	0.00448639	0.00407285	0.00321397	0	0	0	0.00370172	0	0	0
Methanothermobacter.marburgensis	0	0	0	0	0	0	0	0	0	0	0	0	0	0	0	0	0	0	0	0	0	0	0.00549586	0	0	0	0	0	0	0	0	0	0	0	0	0	0.00328701	0	0	0.00836004	0	0	0	0	0.00287051	0	0	0	0	0	0	0	0	0	0	0	0	0.00404486	0	0
Methanothermobacter.sp..CaT2	0	0	0	0	0	0.00431813	0	0.00548878	0	0	0	0.0096931	0	0	0	0	0.00553618	0	0.00705781	0	0	0	0	0	0	0	0	0	0	0	0	0.00558473	0	0	0	0	0	0	0	0	0	0	0	0	0	0	0	0	0	0	0.00448639	0	0	0	0	0.00385087	0	0	0.00324779	0
Methanothermobacter.sp..KEPCO.1	0	0	0	0	0	0	0	0	0	0	0	0	0	0	0	0	0	0	0	0	0	0	0	0	0	0	0	0	0	0	0	0	0	0	0	0	0	0	0	0.00418002	0	0	0	0	0	0	0	0	0.00300921	0	0	0	0	0	0	0	0	0	0.00324779	0
Methanothermobacter.sp..THM.2	0	0	0	0	0	0	0	0.00182959	0.00397873	0	0.00305575	0.00323103	0	0.0134683	0	0.003188	0	0	0	0	0.00550427	0.012786	0	0	0.00705761	0.0107821	0	0.0151402	0	0.00476473	0	0	0	0.00445878	0	0	0	0.00714013	0	0.00418002	0.00363136	0.00612448	0	0	0	0	0	0.00269755	0	0.00367299	0	0	0	0.00331566	0	0.00770175	0	0	0.00324779	0
Methanothermobacter.thermautotrophicus	0.00747909	0	0	0	0	0	0	0	0	0	0	0	0	0	0	0.012752	0	0	0	0	0	0	0	0	0	0	0	0	0	0	0	0	0	0.00445878	0	0.00473486	0	0	0	0.0125401	0	0	0	0	0	0.002949	0	0	0	0	0.00448639	0	0.00321397	0	0.00391235	0	0	0	0	0
Methanothermobacter.wolfeii	0	0	0.00191025	0	0	0	0	0	0.00397873	0	0	0	0	0	0.0105323	0	0.0166086	0	0	0	0.00550427	0.0191791	0.00549586	0.0069253	0	0	0.00567638	0.0151402	0	0	0	0	0.00440593	0	0.0179535	0.0189394	0	0	0	0.00418002	0.00363136	0.00612448	0.00574679	0	0	0.002949	0	0	0.00300921	0	0.0179456	0.00407285	0.00321397	0	0	0	0.00370172	0	0.00324779	0
Methanothermococcus.okinawensis	0.00373955	0	0	0	0	0	0	0.00182959	0.0119362	0	0	0	0	0	0	0.00956401	0.00553618	0	0	0.0152105	0.0165128	0	0.00549586	0	0	0	0.0227055	0	0.00613125	0.00952946	0.0188842	0	0	0.00445878	0	0.00473486	0.019722	0	0.00401238	0.00418002	0.00726271	0.012249	0	0.0137951	0	0	0.0113912	0.0161853	0	0.00367299	0.0179456	0.0081457	0.0128559	0.00331566	0	0.00385087	0.00370172	0	0.00649558	0.00377089
Methanothermus.fervidus	0	0	0	0.272894	0	0.00215906	0	0.00548878	0.00397873	0.00342302	0	0.0096931	0	0	0	0	0.00553618	0.00709893	0	0	0.00550427	0.00639302	0.0109917	0.0069253	0.0105864	0.0161731	0	0	0	0	0	0.00558473	0.00881185	0.0133763	0	0.00473486	0.00328701	0.00714013	0.00802475	0	0.00363136	0	0.00574679	0	0	0.011796	0	0	0.00300921	0.011019	0.0134592	0	0.00642794	0.00994697	0.0195618	0.00385087	0.0148069	0	0.00649558	0.00754177
Methanothrix.soehngenii	0	0.00373259	0	0.0121827	0	0	0	0.00365919	0	0	0	0	0.00350491	0	0.00351078	0.003188	0.0110724	0.0141979	0	0.00507018	0	0	0	0	0	0	0	0	0	0.00476473	0	0	0.00440593	0.00891756	0.0035907	0	0.0295831	0.00357006	0.00802475	0.0167201	0.00363136	0.00612448	0	0.0137951	0	0.002949	0	0.00539509	0.0180553	0	0	0	0	0	0	0.00770175	0.0185086	0.00404486	0	0.0188544
Methanotorris.igneus	0.00934887	0.00559888	0	0.0243655	0	0	0.00186887	0.00182959	0.00397873	0	0.0061115	0.00323103	0	0.00448942	0.00351078	0.00637601	0	0	0	0	0.00550427	0	0.0109917	0.0069253	0	0.00539104	0	0	0	0.00952946	0	0.00558473	0	0.00445878	0	0.00473486	0.00328701	0	0.00802475	0.00418002	0	0.012249	0	0	0.00287051	0	0	0.00539509	0	0.00734598	0	0.00407285	0.00642794	0	0.00391235	0	0	0.00404486	0.00324779	0
Methylacidiphilum.kamchatkense	0	0	0	0	0	0	0	0	0	0	0	0	0.084118	0	0	0	0	0	0	0	0	0	0	0	0	0	0	0	0	0	0	0	0	0	0	0	0	0	0	0	0	0	0	0.151746	0	0	0	0.0998092	0.0692119	0	0	0	0	0	0	0	0	0	0	0
Methylibium.petroleiphilum	0	0	0	0	0	0	0	0	0	0	0	0	0	0	0	0	0	0	0	0	0	0	0	0	0	0	0	0	0	0	0	0	0	0	0	0	0	0	0	0	0	0	0	0	0	0	0.641705	0	0	0	0	0	0	0	0	0	0	0	0	0
Methylibium.sp..Pch.M	0	0	0	0	0	0	0	0	0	0	0	0	0	0	0	0	0	0	0	0	0	0	0	0	0	0	0	0	0	0	0	0	0	0	0	0	0	0	0	0	0	0	0	0	0.252605	0	0	0	0	0	0	0	0	0	0	0	0	0	0	0
Methylobacterium.brachiatum	0	0	0	0	0	0	3.22193	0	0	0	0	0	0	0	0	0	0	0	0	0	0	0	0	0	0	0	0	0	0	0	0	0	0	0	0	0	0	0	0	0	0	0	0	0	0	0	0	0	0	0	0	0	0	0	0	0	0	0	0	0
Methylobacterium.currus	0	0	0	0	0	0	0	0	0	0	0	0	0	0	0	0	0	0	0	0	0	0	0	0	0	0	0	0	0	0	0	0	0	0	0	0	0	0	0	0	0	0	0	0	0	0	0	0	0	0	0	0	0	0	0	0	0	0	0	0
Methylobacterium.phyllosphaerae	0	0	0	0	0	0	0	0	0	0	0	0	0	0	0	0	0	0	0	0	0	0	0	0.311638	0	0	0	0	0	0	0	0.0949404	0	0	0	0	0	0	0	0	0	0	0	0	0	0	0	0	0	0	0	0	0	0	0	0	0	0	0	0
Methylobacterium.sp..17Sr1.43	0	0	0	0	0	0	0	0	0	0	0	0	0	0	0	0	0	0	0	0	0	0	0	0.277012	0	0	0	0	0	0	0	0	0	0	0	0	0	0	0	0	0	0	0	0	0	0	0	0	0	0	0	0	0	0	0	0	0	0	0	0
Methylocaldum.marinum	0	0	0	0	0	0	0	0	0	0	0	0	0	0	0	0	0	0	0	0	0	0	0	0	0	0	0	0	0	0	0	0	0	0	0	0	0	0	0	0	0	0	0	0	0	0	0	0	0	0	0	0	0.154271	0	0	0	0	0.113256	0.0909381	0
Methylocystis.bryophila	0	0	0	0	0	0	0	0	0	0.133498	0	0	0	0	0	0	0	0	0	0	0	0	0	0	0	0	0	0	0	0	0	0	0	0	0	0	0	0	0	0	0	0	0	0	0	0	0	0	0	0	0	0	0	0	0	0	0	0	0	0
Methylocystis.rosea	0	0	0	0	0	0	0.44666	0	0	0	0	0	0	0	0	0	0	0	0	0	0	0	0	0	0	0	0	0	0	0	0	0	0	0	0	0	0	0	0	0	0	0	0	0	0	0	0	0	0	0	0	0	0	0	0	0	0	0	0	0
Methylophilus.medardicus	0.0673118	0	0	0	0	0	0	0	0	0	0	0	0	0	0	0	0	0	0	0	0	0	0	0	0	0	0	0	0	0	0	0	0	0	0	0	0	0	0	0	0	0	0	0	0	0	0	0	0	0	0	0	0	0	0	0	0	0	0	0
Methylorubrum.extorquens	0	0	0	0	0	0	0	0	0	0	0	0	0	0	0	0	0	0	0	0	0	0	0	0	0	0	0	0	0	0	0	0	0	0	0	0	0	0	0	0	0	0	0	0.124156	0.292792	0	0	0	0	0	0	0	0	0	0	0	0	0	0	0
Methylorubrum.populi	0	0	0	0	0	0	1.04283	0	0	0.167728	0.10084	0.284331	0.154216	0	0	0	0	0	0.155272	0	0	0.159825	0	0	0	0	0	0	0	0	0	0.10611	0	0	0	0	0	0.171363	0	0	0.119835	0.244979	0	0	0.229641	0.519023	0	0.12139	0	0.0954978	0	0	0	0	0	0	0	0.182019	0.0682036	0
Microbacterium.chocolatum	0	0	0	0	0	0	0	0.300053	0	0	0	0	0	0	0	0	0	0	0	0	0	0	0	0	0	0	0	0	0	0	0	0	0	0	0	0	0	0	0	0	0	0	0	0	0	0	0	0	0	0	0.11216	0	0	0	0	0	0	0	0	0
Microbacterium.phage.vB_MoxS.ISF9	0	0	0	0	0	0	0	0	0	0	0	0	0	0	0	0	0	0	0	0	0	0	0	0	0	0	0	0	0	0	0	0	0	0	0	0	0	0	0	0	0	0	0	0	0	0.002949	0	0	0	0	0	0	0	0	0	0	0	0	0	0
Microbulbifer.hydrolyticus	0	0	0	0	0	0	0	0	0.183022	0.212227	0.287241	0.235865	0.126177	0.170598	0	0.200844	0.0941151	0.184572	0.218792	0.27379	0	0.12786	0.115413	0	0.130566	0.177904	0.232731	0.21701	0	0.133412	0.0629475	0.128449	0.11896	0	0	0	0	0.107102	0	0.129581	0.13436	0	0	0	0	0	0	0.126785	0.123378	0.0624408	0.148051	0.162914	0.102847	0.129311	0	0.115526	0.066631	0	0.061708	0
Micrococcus.luteus	0	0.23142	0	0	0	0	0	0	0	0	0	0.484655	0	0	0	0	0	0	0	0	0	0	0	0	0	0	0	0	0	0	0	0	0	0	0	0	0	0	0	0	0	0	0	0	0.419094	0	4.03249	0	0	0	0	0	0	0	0	0	0	0	0	0
Microcoleus.sp..PCC.7113	0	0	0	0	0	0	0	0	0	0	0	0	0	0	0	0	0	0	0	0	0	0	0	0	0	0	0	0	0	0	0	0	0	0	0	0	0	0	0	0	0	0	0	0	0	0	0	0	0	0	0	0	0	0	0	0	0	0.0728076	0	0
Microcystis.aeruginosa	0	0.884623	1.78036	0	0	0.984533	0	0.285417	0	0	0.339188	0.59451	1.784	1.21663	7.01102	1.60357	0.204839	0	0.529336	0.248439	1.90448	0.179005	0.131901	0	0	0	0.385994	2.46281	0	0.347825	0.352506	0	0.841532	0.441419	0	0.236743	0	0.399847	0	0	0	0	0	0	0	0	0	1.49174	0.108332	0.124882	0	0.252517	0	15.5935	0	0	0	0.865601	0.639815	0
Microcystis.phage.MaMV.DC	0	0	0	0	0	0	0	0	0	0	0	0	0	0	0	0	0	0	0	0	0	0	0.00549586	0	0	0	0	0	0	0	0	0	0	0	0	0	0	0	0	0	0	0	0	0	0	0	0	0	0	0	0	0	0	0	0	0	0	0	0	0
Microlunatus.sp..Gsoil.973	0	0	0	0	0	0	0.370036	0	0	0	0	0	0	0	0	0	0	0	0	0	0	0	0	0	0	0	0	0	0	0	0	0	0	0	0	0	0	0	0	0	0	0	0	0	0	0	0	0	0	0	0	0	0	0	0	0	0	0	0	0
Micromonas.pusilla.virus.12T	0	0	0	0	0	0	0	0	0	0	0	0	0.00350491	0	0	0	0	0	0.00705781	0	0	0.012786	0	0	0	0	0	0	0	0	0	0	0	0	0.0035907	0	0	0.00714013	0	0	0.00363136	0	0	0.0137951	0	0	0	0	0	0	0	0	0	0	0	0	0	0	0	0
Micromonas.pusilla.virus.SP1	0	0	0	0	0	0	0	0	0	0	0	0	0	0	0	0	0	0	0	0	0	0	0	0	0	0	0	0	0	0	0	0	0	0	0	0	0	0	0	0.00418002	0	0.00612448	0	0	0	0	0	0	0	0	0	0.00407285	0	0	0	0	0	0	0	0
Micromonas.sp..RCC1109.virus.MpV1	0	0	0	0	0	0	0	0	0	0	0	0	0	0	0	0	0	0	0	0	0	0	0	0	0	0.00539104	0	0	0	0.00476473	0	0	0	0	0	0	0	0	0	0	0	0	0	0	0	0	0	0	0	0	0	0.00407285	0	0	0	0	0	0	0	0
Micromonospora.auratinigra	0	0	0	0	0	0	0	0	0	0	0	0	0	0	0	0	0	0	0	0	0	0	0	0	0	0	0	0	0	0	1.32819	0	0	0	0	0.16572	0	0	0	0	0	0	0	0	0	0	0	0	0	0	0	0	0	0	0	0	0	0	0	0
Micromonospora.echinofusca	0	0	0	0	0	0.0647719	0	0	0	0	0	0	0	0	0	0	0	0	0	0	0	0	0	0	0	0	0	0	0	0	0	0	0	0	0	0	0	0	0	0	0	0	0	0	0	0	0	0	0	0	0	0	0	0	0	0	0	0	0	0
Micromonospora.sp..HM134	0	0	0	0	0	0	0	0	0	0	0	0	0	0	0	0	0	0	0	0	0	0	0	0	0	0	0	0	0	0	0	0	0	0	0	0	0	0	0	0	0	0	0	0	0	0	0	0	0	0	0	0	0	0	0	0	0	0	0	0
Microplitis.demolitor.bracovirus	0	0	0	0	0	0	0	0	0	0	0	0	0	0	0	0	0	0	0	0	0	0	0	0	0	0	0	0	0	0	0	0	0	0	0.0035907	0	0	0	0	0	0	0	0	0	0	0	0	0	0	0	0	0	0	0	0	0	0	0	0	0
Middle.East.respiratory.syndrome.related.coronavirus	0	0	0	0	0	0.00215906	0	0	0	0	0	0	0	0	0	0	0	0	0	0	0	0	0	0	0	0	0	0.00504675	0	0	0	0	0	0	0	0	0	0	0	0	0	0	0	0	0	0	0	0	0	0	0	0	0	0	0	0	0	0	0	0
Mimivirus.terra2	0	0	0	0	0.00190116	0	0	0	0.00397873	0	0	0	0	0.00448942	0.00702155	0	0	0	0.00705781	0	0.00550427	0	0	0.0069253	0	0	0.00567638	0	0	0	0.00629475	0	0	0	0	0	0	0	0	0	0	0	0	0	0	0	0	0	0	0	0	0	0	0	0	0	0	0	0	0
Minicystis.rosea	0	0	0	0	0	0	0	0	0	0	0	0	0	0	0	0	0	0	0	0	0	0	0	0.145431	0	0	0	0	0	0.142942	0	0	0	0	0	0	0.5818	0	0	0	0.105309	0	0	0	0	0	0	0	0	0	0	0	0.102847	0	0.0899841	0	0	0	0	0
Miniopterus.bat.coronavirus.HKU8	0	0	0	0	0	0	0	0	0	0	0	0	0.00350491	0	0	0	0	0	0	0	0	0	0	0	0	0	0	0	0	0	0	0	0	0	0	0	0	0	0	0	0	0	0	0	0	0	0	0	0	0	0	0	0	0	0	0	0	0	0	0
Mitsuaria.sp..7	0	0	0	0	0	0	0	0	0.222809	0	0	0	0	0	0	0	0	0	0	0	0	0	0	0	0	0	0	0	0	0	0	0	0	0	0	0	0	0	0	0	0	0	0	0	0.301404	0	0.793588	0	0	0	0	0	0	0	0	0	0	0	0	0
Mixta.calida	0	0	0	0	0	0	0	0	0	0	0	0	0	0	0	0	0	0	0	0	0	0	0	0	0	0	0	0	0	0	0	0	0	0	0	0	0	0	0	0	0	0	0	0.110361	0	0	0	0	0	0	0	0	0	0	0	0	0	0	0	0
Mocis.latipes.granulovirus	0	0	0	0	0.00190116	0	0	0	0	0.0102691	0	0	0	0	0	0	0	0.00709893	0	0.00507018	0	0.00639302	0	0	0	0.00539104	0	0.0151402	0	0	0	0	0	0	0	0.00473486	0	0	0	0	0	0	0	0	0.0143526	0.00884699	0	0.00269755	0	0	0	0	0	0	0	0.00385087	0.00370172	0	0.00324779	0
Mokola.lyssavirus	0	0	0	0	0	0	0	0	0	0	0	0	0	0	0	0	0	0	0	0	0	0	0	0	0	0.00539104	0	0	0	0	0	0	0	0	0	0	0.00328701	0	0	0	0	0	0	0	0	0	0	0	0	0	0.00448639	0	0	0	0.00391235	0.00385087	0	0	0	0
Mollivirus.sibericum	0.104707	0.0261281	0.0248333	0.0609137	0.0304186	0.0367041	0.0485906	0.0292735	0.0358086	0.14719	0.0947283	0.135703	0.182256	0.296302	0.172028	0.0828881	0.282345	0.156176	0.0776359	0.0507018	0.0220171	0.370795	0.0439669	0.166207	0.151739	0.113212	0.0681165	0.0757012	0.159412	0.109589	0.025179	0.0167542	0.0396533	0.0222939	0.114902	0.0378789	0.124906	0.0499809	0.0200619	0.188101	0.243301	0.12249	0.235618	0.0689755	0.00287051	0.0383369	0.0873326	0.12139	0.0331013	0.257109	0.0762686	0.0285099	0.0739213	0.0364722	0.0273865	0.0269561	0.0592275	0.0444935	0.0454691	0.12821
Molluscum.contagiosum.virus	0	0	0	0	0	0	0	0	0	0	0	0	0	0	0	0	0	0	0	0	0	0	0	0	0	0	0	0.00504675	0	0	0	0	0	0	0	0	0	0	0	0	0	0	0	0	0	0	0	0	0	0	0	0	0	0	0	0	0	0	0	0
Moloney.murine.sarcoma.virus	0	0.0186629	0	0	0	0	0	0	0	0	0	0	0	0	0	0	0	0	0	0	0	0	0	0	0	0	0	0	0	0	0	0	0	0	0	0	0	0	0	0	0	0	0	0	0	0	0	0	0	0	0	0	0	0	0	0	0	0	0	0
Molossus.molossus.circovirus.3	0	0	0	0	0	0	0	0	0	0	0	0	0	0	0	0	0	0	0	0	0	0	0	0	0	0	0	0	0	0	0	0	0	0	0	0	0	0	0	0	0	0	0	0	0	0	0	0	0	0	0	0	0	0	0	0	0	0	0	0
Monkeypox.virus	0.00373955	0.00746517	0	0	0	0.00647719	0	0	0	0	0	0.0129241	0	0	0	0.00637601	0	0.00709893	0	0	0	0	0	0.0069253	0	0	0.00567638	0	0	0	0.00629475	0	0	0	0.0071814	0	0	0	0	0	0	0	0	0	0.00287051	0	0	0.00539509	0	0.00367299	0	0	0	0	0	0.00385087	0.00370172	0	0	0.00377089
Moraxella.bovis	0	0	0	0	0	0	0	0	0	0	0	0	0	0	0	0	0	0	0	0	0	0	0.115413	0	0	0	0	0	0	0	0	0	0	0	0	0	0	0	0	0	0	0	0	0	0	0	0	0	0	0	0	0	0	0	0	0	0	0	0	0
Moraxella.bovoculi	0	0	0	0	0	0	0	0.395192	0	0	0	0	0	0	0	0	0	0	0	0	0	0	8.70544	0	0	0	0	0	0	0	0	0	0	0	0	0	0	0	0	0	0	0	0	0	0	0	0	0	0	0	0	0	0	0	0	0	0	0	0	0
Moraxella.catarrhalis	0	0	0	0	0	0	0	6.11816	0	0	0	0	0	0	0	0	0	0	0	0	0	0	261.9	0	0.116451	0	0	0	0	0	0	0	0	0	0	0	0.230091	0	0	0	0	0	0	0	0	0	0	0	0	0	0	0	0	0	0	0	0	0	0	0
Moraxella.cuniculi	0	0	0	0	0	0	0	0	0	0	0	0	0	0	0	0	0	0	0	0	0	0	0	0	0	0	0	0	0	0	0	0	0	0	0	0	0	0	0	0	0	0	0	0	0	0	0	0	0	0	0	0	0	0	0	0	0	0	0	0
Moraxella.osloensis	0.263638	0.289275	0	0	0	0	1.87261	0.182959	0	0.174574	0	0	0.0876229	0.130193	0	0.22316	0	0	0.0988093	0	0	0	5.94652	0	0	0	0.153262	0	0	0	0	0	0	0	0.0682233	0	0.226804	0.0928217	1.39631	0	0	0.104116	0	0	2.4629	0.598646	3.48571	0	0	0	0	0	0	0	0	0	0.0814379	0	0.0844426	0.105585
Moraxella.ovis	0	0	0	0	0	0	0	0	0	0	0	0	0	0	0	0	0	0	0	0	0	0	0.516611	0	0	0	0	0	0	0	0	0	0	0	0	0	0	0	0	0	0	0	0	0	0	0	0	0	0	0	0	0	0	0	0	0	0	0	0	0
Morelia.viridis.nidovirus	0	0	0	0	0	0	0	0	0	0	0	0	0	0	0	0	0	0	0	0	0	0	0.00549586	0	0	0	0	0	0	0	0	0	0	0	0	0	0	0	0	0	0	0	0	0	0	0	0	0	0	0	0	0	0	0	0	0	0	0	0	0
Morganella.morganii	0	0	0	0	0	0	0	0	0	0	0	0	0	0	0	0	0	0	0	0	0	0	0	0	0	0	0	0	0	0	0	0	0	0	0	0	0	0	0	0	0	0	4.75834	0	0	0	0	0	0	0	0	0	0	0	0	0	0	0	0	0
Morganella.phage.vB_MmoM_MP1	0	0.00186629	0	0	0	0	0	0	0	0	0	0.00323103	0	0	0	0	0	0	0	0	0	0	0	0	0	0	0	0.00504675	0.00613125	0	0	0.00558473	0	0	0	0	0	0	0	0	0	0	0	0	0	0	0	0	0	0	0	0	0	0	0	0	0	0	0	0
Moritella.viscosa	0	0	0	0	0	0	0	0	0	0.212227	0.128342	0	0.101643	0	0	0	0	0	0	0	0	0	0	0	0	0	0	0	0	0	0	0	0	0	0	0	0	0.114242	0	0	0	0.257228	0	0.110361	0	0.26541	0	0	0	0.0808058	0	0.203642	0	0	0	0	0	0	0	0
Moumouvirus	0.00373955	0	0	0	0.00380232	0.00215906	0	0	0.0238724	0.00684604	0.0061115	0.00646207	0.00350491	0.0179577	0.00351078	0	0.0166086	0.00709893	0	0.0101404	0	0	0	0	0	0.00539104	0.00567638	0.0100935	0	0.00952946	0	0.00558473	0	0.00891756	0.0071814	0	0.016435	0.0142803	0	0	0.0108941	0	0	0	0	0	0	0.0188828	0.00902764	0.00734598	0.00448639	0.0203642	0	0	0	0.00385087	0.00370172	0	0	0.00377089
Mucilaginibacter.mallensis	0.0897491	0	0	0	0	0	0	0	0.234745	0.349148	0.424749	0.397417	0.175246	0.341196	0.172028	0.33474	0.171622	0.191671	0.261139	0.27886	0	0.166219	0.181363	0.138506	0.211728	0.172513	0.363288	0.227104	0.134887	0.266825	0.0818317	0.111695	0	0.120387	0.10054	0	0	0.135662	0	0.213181	0.170674	0.12249	0	0.137951	0.206677	0	0	0.291335	0.147451	0.0954978	0.215347	0.236225	0.173554	0.139258	0.0978088	0.123228	0	0	0.133159	0.0829595
Mulberry.vein.banding.virus	0	0	0	0	0	0	0	0	0	0	0	0	0	0	0	0	0	0	0	0	0	0	0	0	0	0	0	0	0	0	0	0.00558473	0	0	0	0	0	0	0	0	0	0	0	0	0	0	0	0	0	0	0	0	0	0	0	0	0	0	0	0
Mule.deerpox.virus	0	0	0	0	0	0	0	0	0	0	0	0	0	0	0	0	0	0	0	0	0	0	0	0	0	0	0	0	0	0	0	0.00558473	0	0.00445878	0.0071814	0	0	0	0	0	0	0	0	0	0	0	0	0	0	0	0	0	0	0	0.0273865	0	0.00370172	0	0	0.00377089
Mumps.rubulavirus	0	0	0	0	0	0	0	0	0	0	0	0	0	0	0	0.003188	0	0	0	0	0	0	0	0	0	0	0	0	0	0	0	0	0	0	0	0	0	0	0	0	0	0	0	0	0	0	0	0	0	0	0	0	0	0	0.00391235	0	0	0	0	0
Murid.betaherpesvirus.1	0	0	0	0	0.00190116	0	0	0	0.00397873	0	0	0	0	0	0.00351078	0	0	0.00709893	0	0	0	0	0	0	0	0.00539104	0.00567638	0.00504675	0	0	0	0.00558473	0	0	0	0	0	0	0	0.00418002	0.00363136	0	0	0	0	0.00884699	0	0.00269755	0	0.00367299	0.00897278	0	0	0.00331566	0	0	0	0	0	0
Murid.betaherpesvirus.2	0	0	0	0	0	0	0	0	0	0	0	0	0	0	0	0	0	0	0	0	0	0	0	0	0	0	0	0	0	0	0	0	0	0	0	0	0	0	0	0	0	0	0	0	0	0	0	0	0	0.00367299	0	0	0	0	0.00391235	0	0	0	0	0
Murid.betaherpesvirus.8	0	0	0	0	0	0	0	0	0	0.00342302	0	0	0	0	0	0	0	0	0	0	0	0	0	0	0	0	0	0	0	0	0	0	0	0	0	0	0	0	0	0.00418002	0	0	0	0	0	0	0	0	0	0	0	0	0	0	0	0	0	0	0	0
Muriicola.sp..MMS17.SY002	0	0	0	0	0	0	0	0	0	0	0	0	0	0	0	0	0	0	0	0	0	0	0	0	0	0	0	0	0	0	0	0	0	0	0	0	0	0	0	0	0	0	0	0	0	0	0	0	0	0	0	0	0	0	0	0	0	0	0	0
Murine.astrovirus	0	0	0	0	0	0	0	0	0	0	0	0	0	0	0	0	0	0	0	0	0	0	0	0	0	0	0	0	0	0	0	0	0	0	0	0	0	0	0	0	0	0	0	0	0	0	0	0	0	0	0	0	0	0	0	0	0	0	0	0
Murine.coronavirus	0	0	0	0	0	0.0129544	0	0	0	0	0	0	0	0	0	0	0	0	0	0	0	0	0	0	0	0	0	0	0	0	0	0	0	0	0	0	0	0	0	0	0	0	0	0	0	0	0	0	0	0	0	0	0	0	0	0	0	0	0	0
Murine.leukemia.related.retroviruses	0	0	0	0	0	0	0.00186887	0	0	0	0	0	0	0	0	0	0	0	0	0	0	0	0	0	0	0	0	0	0	0	0	0	0	0	0	0	0	0	0	0	0	0	0	0	0	0	0	0	0	0	0	0	0	0	0	0	0	0	0	0
Murine.leukemia.virus	0	0.00186629	0	0	0.00570349	0	0	0	0	0	0	0	0	0	0	0	0	0	0	0	0	0	0	0	0	0	0	0	0	0	0	0	0	0	0	0	0.00328701	0	0	0	0	0	0	0	0	0	0	0	0	0	0	0	0	0	0	0	0	0	0	0
Murine.roseolovirus	0	0	0	0.00243655	0	0	0	0	0	0	0	0	0	0	0	0	0	0	0	0.00507018	0	0	0	0	0	0	0	0	0	0	0	0	0	0	0	0	0	0	0	0	0	0	0	0	0	0	0.00759414	0	0	0	0	0	0	0	0	0	0	0	0	0
Murmansk.poxvirus	0.0747909	0.00559888	0.0248333	0.0048731	0	0	0	0.0256143	0.00795746	0.0205381	0.036669	0.0226172	0.0105147	0.0897884	0.0175539	0.028692	0.0498257	0.0567914	0.0211734	0.0709825	0.0220171	0.0383581	0.0164876	0.0069253	0.0352881	0.0215641	0.0340583	0.0353272	0.0735749	0.0190589	0	0.0167542	0.0132178	0.0267527	0.0143628	0.0284092	0.0230091	0.0214204	0.0240743	0.0459802	0.0617331	0.0367469	0.0172404	0.0137951	0.0229641	0.0412859	0	0.0134877	0.0180553	0.0367299	0.0314047	0.052947	0.0257118	0.0431035	0.0391235	0.0385087	0.0333155	0.0161795	0.0227345	0.0377089
Mus.musculus.mobilized.endogenous.polytropic.provirus	0	1.87376	0	0	0.00380232	0	0.00186887	0	0	0	0	0	0	0	0	0	0	0.00709893	0	0	0	0	0	0	0	0	0	0	0	0	0.0188842	0	0	0	0	0	0	0	0	0	0	0	0	0	0	0	0	0	0	0	0	0	0	0	0	0	0	0	0	0
Musca.hytrovirus	0	0	0	0.0121827	0.00190116	0	0	0.00548878	0	0	0	0	0	0.00448942	0.00351078	0	0.0110724	0	0.0141156	0	0.0110085	0	0	0	0	0	0.0113528	0	0	0	0	0	0	0	0.0035907	0	0.00657402	0	0	0	0	0	0	0.0137951	0	0	0	0	0	0	0.00448639	0	0	0.0132626	0	0	0.00740344	0	0	0
Mycobacterium.avium	0	0	0	0	0	0	0	0	0	0	0	0	0	0	0	0	0	0	0	0	0	0	0	0	0	0	0	0	0	0	0	0	0	0	0	0	0	0	0	0	0	0	0	0	0	0	0	0	0	0	0	0	0	0	0	0	0	0	0	0
Mycobacterium.branderi	0	0	0	0	0	0	0	0	0	0	0	0	0	0	0	0	0	0	0	0	0	0	0	0	0	0	0	0	0	0	0	0	0	0	0	0	0	0	0	0	0	0	0	0	0	0	0	0	0	0	0	0	0	0	0	0	0	0	0	0
Mycobacterium.phage.Aeneas	0.00186977	0	0	0	0	0	0	0	0	0.0136921	0	0	0	0	0	0	0.00553618	0	0	0.00507018	0	0.0255721	0	0.0207759	0	0.0107821	0	0	0	0	0	0	0	0	0	0	0	0.00357006	0	0	0.00363136	0.00612448	0	0	0	0	0	0	0	0	0	0	0.00642794	0	0	0.00770175	0	0	0.00324779	0
Mycobacterium.phage.Cheetobro	0	0	0	0	0.00380232	0	0	0	0	0	0	0	0	0	0	0	0	0	0	0	0	0	0	0	0	0	0	0	0	0	0	0	0	0	0	0	0	0	0	0	0	0	0	0	0	0	0	0	0	0	0	0	0	0	0	0	0	0	0	0
Mycobacterium.phage.Dori	0	0	0.00191025	0	0	0	0.00373774	0	0	0	0	0	0	0	0	0	0	0	0	0	0	0	0	0	0	0	0	0	0	0	0	0	0	0	0	0	0	0	0	0	0	0	0	0	0	0	0	0	0	0	0	0	0	0	0	0	0	0	0	0
Mycobacterium.phage.Dylan	0	0	0	0	0	0	0	0	0	0	0	0	0	0	0	0	0	0	0	0	0	0	0	0	0	0	0	0	0	0	0	0	0	0	0	0	0	0	0	0	0	0	0	0	0	0	0	0.00269755	0	0	0	0	0	0	0	0	0	0	0	0
Mycobacterium.phage.Enkosi	0	0	0	0	0	0	0	0	0	0	0	0	0	0	0	0	0	0	0	0	0	0	0	0	0	0	0	0	0	0	0	0	0	0	0.0035907	0	0	0	0	0	0	0	0	0	0	0	0	0	0	0	0	0	0	0	0	0	0	0	0	0
Mycobacterium.phage.Keshu	0.00373955	0	0	0	0	0	0	0	0	0	0	0	0	0	0	0	0	0	0	0	0	0	0	0	0	0	0	0	0	0	0	0	0	0	0	0	0	0	0	0	0	0	0	0	0	0	0	0	0	0	0	0	0	0	0	0	0	0	0	0
Mycobacterium.phage.Kratio	0	0	0	0	0	0	0	0	0	0	0	0	0	0	0	0	0	0	0	0	0	0	0	0	0	0	0	0	0	0	0	0	0	0	0	0	0	0	0	0	0	0	0	0	0	0	0	0.00269755	0	0	0	0	0	0	0	0	0	0	0	0
Mycobacterium.phage.LadyBird	0	0	0	0	0	0	0	0	0	0	0	0	0	0	0	0	0	0	0	0	0	0	0	0	0	0	0	0	0	0	0	0	0	0	0	0	0	0	0	0	0	0	0	0	0	0	0	0	0	0	0	0	0	0	0	0	0	0	0	0
Mycobacterium.phage.Omnicron	0	0	0	0	0	0	0	0	0	0.00342302	0	0	0	0	0	0	0	0	0	0	0	0	0	0	0	0	0	0	0	0	0	0	0	0	0	0	0	0	0	0	0	0	0	0	0	0	0	0	0	0	0	0	0	0	0	0	0	0	0	0
Mycobacterium.phage.Pepe	0	0	0	0	0	0	0	0	0	0	0	0	0	0	0	0	0	0	0	0	0	0	0	0	0	0	0	0	0	0	0	0	0	0	0	0	0	0	0	0	0	0	0	0	0	0	0	0	0	0	0	0	0	0	0	0	0	0	0	0
Mycobacterium.phage.Sparky	0	0	0	0	0	0	0	0	0	0	0	0	0	0	0	0	0	0	0	0	0	0	0	0.0069253	0	0	0	0	0	0	0	0	0	0	0	0	0	0	0	0	0	0	0	0	0	0	0	0	0	0	0	0	0	0	0	0	0	0	0	0
Mycobacterium.phage.Tonenili	0	0	0	0	0	0	0	0	0	0	0	0	0	0	0	0	0	0	0	0	0	0	0	0	0	0	0	0	0	0	0	0	0	0	0	0.00473486	0	0	0	0	0	0	0	0	0	0	0	0	0	0	0	0	0	0	0	0	0	0	0	0
Mycobacterium.phage.Vortex	0	0	0.00191025	0	0	0	0	0	0	0	0	0	0	0	0	0	0	0	0	0	0	0.00639302	0	0.0069253	0.00352881	0	0	0	0	0	0.00629475	0	0	0	0	0	0	0	0	0	0	0	0	0	0	0.00589799	0	0	0	0	0	0	0	0	0	0	0	0	0	0
Mycobacterium.phage.WIVsmall	0	0	0	0	0	0	0	0	0	0	0	0	0	0	0	0	0	0	0	0	0	0	0.00549586	0	0	0	0	0	0	0	0	0	0	0	0	0	0	0	0	0	0	0	0	0	0	0	0	0	0	0	0	0	0	0	0	0	0	0	0	0
Mycobacterium.virus.Acadian	0	0	0	0	0	0	0	0	0	0	0	0	0	0	0	0	0	0	0	0	0	0	0	0	0	0	0	0	0	0	0	0	0	0	0	0	0	0	0	0	0	0	0	0	0	0	0	0	0	0	0	0	0	0	0	0	0	0	0	0
Mycobacterium.virus.Anaya	0	0	0	0	0	0	0	0	0	0	0	0	0	0	0	0	0	0	0	0	0	0	0	0	0	0	0	0	0	0	0	0	0	0	0	0	0	0	0	0	0	0	0	0	0	0	0	0	0	0	0	0	0	0	0	0	0	0	0	0
Mycobacterium.virus.Butters	0	0	0	0	0	0	0	0	0	0	0	0	0	0	0	0	0	0	0	0	0	0	0	0	0	0	0	0	0	0	0	0	0	0	0	0	0	0	0	0	0	0	0	0	0	0	0	0	0	0	0	0	0	0	0	0	0	0	0	0
Mycobacterium.virus.Bxz1	0	0.00373259	0	0	0	0	0	0	0	0.00342302	0	0	0	0	0	0	0	0	0	0	0	0	0	0	0	0	0	0	0	0	0	0	0	0	0	0.00473486	0	0	0	0	0	0	0	0	0	0	0	0	0	0	0	0	0	0.00331566	0	0.00385087	0	0	0	0
Mycobacterium.virus.Cooper	0	0	0	0	0	0	0	0	0	0	0	0	0	0	0	0	0	0	0	0	0	0	0	0	0	0	0	0	0	0.00476473	0	0	0	0	0	0	0	0.00357006	0	0	0	0	0	0	0	0	0	0	0	0	0	0	0	0	0	0	0	0	0	0
Mycobacterium.virus.Giles	0	0	0	0	0	0	0	0	0	0	0	0	0	0	0	0	0	0	0	0	0	0	0	0	0	0	0	0	0	0	0	0	0	0	0	0	0	0	0	0	0	0.00612448	0	0	0	0	0	0	0	0	0	0	0	0	0	0	0	0	0	0
Mycobacterium.virus.Hammer	0	0	0	0	0	0	0	0	0	0	0	0	0	0	0	0	0	0	0	0	0	0	0	0	0	0	0	0	0	0	0	0	0	0	0	0	0	0	0	0	0	0	0	0	0	0	0	0	0	0	0	0	0	0	0	0	0	0	0.00324779	0
Mycobacterium.virus.Hawkeye	0	0	0	0	0	0	0	0	0	0	0	0	0	0	0	0	0	0	0	0	0	0	0	0	0	0	0	0	0	0	0	0	0	0	0	0	0	0	0	0	0	0	0	0	0	0	0	0	0.00300921	0	0	0	0	0	0	0	0	0	0	0
Mycobacterium.virus.Kssjeb	0	0	0	0	0	0	0	0	0	0	0	0	0	0	0	0	0	0	0	0	0	0	0	0	0	0	0	0	0	0	0	0	0	0	0	0	0	0	0	0	0	0	0	0	0	0	0	0	0	0	0	0	0	0	0	0	0	0	0	0
Mycobacterium.virus.Patience	0	0	0	0	0	0	0	0.00182959	0	0	0	0	0	0	0	0	0	0	0	0	0	0	0	0	0	0	0	0	0	0	0	0	0	0	0	0	0	0	0	0	0	0	0	0	0	0	0	0	0	0	0	0	0	0	0	0	0	0	0	0
Mycobacterium.virus.Predator	0	0	0	0	0	0	0	0	0	0	0	0	0	0	0	0	0	0	0	0	0	0	0	0	0	0	0	0	0	0	0	0	0	0	0	0	0	0	0	0	0	0	0	0	0	0	0	0	0	0	0	0	0	0	0	0	0	0	0	0
Mycobacterium.virus.Thibault	0	0	0	0	0	0	0	0	0	0	0	0	0	0	0	0	0	0	0	0	0	0	0	0	0	0	0	0	0	0	0	0	0	0	0	0	0	0	0	0	0	0	0	0	0	0	0	0	0	0	0	0	0	0	0	0	0	0	0	0
Mycolicibacter.hiberniae	0	0	0	0	0	0	0	0	0	0.448415	0.146676	0.277869	0.241839	0	0	0	0	0	0.127041	0	0	0.108681	0	0	0	0	0	0	0	0	0	0	0	0	0	0	0	0.224914	0	0	0.181568	0.385842	0	0.234517	0	0	0	0	0	0	0	0	0	0	0	0	0	0	0	0
Mycolicibacterium.aubagnense	0	0	0	0	0	0	0	0	0	0	0	0	0	0	0	0	0	0	0	0	0	0	0	0	0	0	0	0	0	0	0	0	0	0	0	0	0	0	0	0	0	0	0	0	0	0	0	0	0	0	0	0	0	0	0	0	0	0	0	0
Mycolicibacterium.aurum	0	0	0	0	0	0	0	0	0	0	0	0	0	0	0	0	0	0	0	0	0	0	0	0	0	0	0	0	0	0	0	0	0	0	0	0	0	0	0	0	0	0	0	0	0	0	1.1619	0	0	0	0	0	0	0	0	0	0	0	0	0
Mycolicibacterium.doricum	0	0	0	0	0	0	0	0	0.561001	0	0	0	0	0	0	0	0	0	0	0	0	0	0	0	0	0	0	0	0	0	0	0	0	0	0	0	0	0	0	0	0	0	0	0	0	0	0	0	0	0	0	0	0	0	0	0	0	0	0	0
Mycolicibacterium.psychrotolerans	0	0	0	0	0	0	0	0	0	0	0	0	0	0	0	0	0	0	0	0	0	0	0	0	0	0	0	0	0	0	0	0	0	0	0	0	0	0	0	0	0	0	0	0	0	0	0	0	0	0	0	0	0	0	0	0	0	0	0	0
Mycolicibacterium.vanbaalenii	0	0	0	0	0	0	0	0	0	0	0	0	0	0	0	0	0	0	0	0	0	0	0	0	0	0	0	0	0	0	0	0	0	0	0	0	0	0	0	0	0	0	0	0	0	0	0.599937	0	0	0	0	0	0	0	0	0	0	0	0	0
Mycoplasma.alkalescens	0	0	0	0	0	0	0	0	0	0	0	0	0	0	0	0	0	0	0	0	0	0	0	0	0	0	0	0	0	0	0	0	0	0	0	0	0	0	0	0	0	0	0	0	0	1.92864	0	0	0	0	0	0	0	0	0	0	0	0	0	0
Mycoplasma.anseris	0	0	0	0	0	0	0	0	0	0	0	0	0	0	0	0	0	0	0	0	0	0	0	0	0	0	0	0	0	0	0	0	0	0	0	0	0	0	0	0	0	0	0	0	0	0.40991	0	0	0	0	0	0	0	0	0	0	0	0	0	0
Mycoplasma.arginini	0	0	0	0	0	0	0	0	0	0	0	0	0	0	0	0	0	0	0	0	0	0	0	0	0	0	0	0	0	0	0	0	0	0	0	0.236743	0	0	0	0	0	0	0	0	0	0.38042	0	0	0	0	0	0	0	0	0	0	0	0	0	0
Mycoplasma.arthritidis	0	0	0	0	0	0	0	0	0	0	0	0	0	0	0.168517	0	0	0	0	0	0	0	0	0	0	0	0	0	0	0	0	0	0	0	0	0.388259	0	0	0	0	0	0	0	0	0	7.72342	0	0	0	0	0	0	0	0	0	0	0	0	0	0
Mycoplasma.californicum	0	0	0	0	0	0	0	0	0	0	0	0	0	0	0	0	0	0	0	0	0	0	0	0	0	0	0	0	0	0	0	0	0	0	0	0	0	0	0	0	0	0	0	0	0	0.321441	0	0	0	0	0	0	0	0	0	0	0	0	0	0
Mycoplasma.columbinum	0	0	0	0	0	0	0	0	0	0	0	0	0	0	0	0	0	0	0	0	0	0	0	0	0	0	0	0	0	0	0	0	0	0	0	0	0	0	0	0	0	0	0	0	0	0.345033	0	0	0	0	0	0	0	0	0	0	0	0	0	0
Mycoplasma.cynos	0	0	0	0	0	0	0	0	0	0	0	0	0	0	0	0	0	0	0	0	0	0	0	0	0	0	0	0	0	0	0	0	0	0	0	0	0	0	0	0	0	0	0	0	0	0.277206	0	0	0	0	0	0	0	0	0	0	0	0	0	0
Mycoplasma.flocculare	0	0	0	0	0	0	0	0	0	0	0	0	0	0	0	0	0	0	0	0	0	0	0	0	0	0	0	0	0	0	0	0	0	0	0	0	0	0	0	0	0	0	0	0	0	0.303747	0	0	0	0	0	0	0	0	0	0	0	0	0	0
Mycoplasma.hominis	0	0	0	0	0	0	0	0	0	0	0	0	0	0	0.214157	0	0	0	0	0	0	0	0	0	0	0	0	0	0	0	0	0	0	0	0	0.696025	0	0	0	0	0	0	0	0	0	1.88736	0	0	0	0	0	0	0	0	0	0	0	0	0	0
Mycoplasma.hyosynoviae	0	0	0	0	0	0	0	0	0	0	0	0	0	0	0	0	0	0	0	0	0	0	0	0	0	0	0	0	0	0	0	0	0	0	0	1.06061	0	0	0	0	0	0	0	0	0	1.26807	0	0	0	0	0	0	0	0	0	0	0	0	0	0
Mycoplasma.mobile	0	0	0	0	0	0	0	0	0	0	0	0	0	0	0	0	0	0	0	0	0	0	0	0	0	0	0	0	0	0	0	0	0	0	0	0	0	0	0	0	0	0	0	0	0	1.3359	0	0	0.0962948	0	0	0	0	0	0	0	0	0	0	0
Mycoplasma.mycoides	0	0	0	0	0	0	0	0	0	0	0	0	0	0	0	0	0	0	0	0	0	0	0	0	0	0	0	0	0	0	0	0	0	0	0	0	0	0	0	0	0	0	0	0	0	0	0	0	0	0	0	0	0	0	0	0	0	0	0	0
Mycoplasma.neurolyticum	0	0	0	0	0	0	0	0	0	0	0	0	0	0	0	0	0	0	0	0	0	0	0	0	0	0	0	0	0	0	0	0	0	0	0	0	0	0	0	0	0	0	0	0	0	20.814	0	0	0	0	0	0	0	0	0	0	0	0	0	0
Mycoplasma.orale	0	0	0	0	0	0	0	0	0	0	0	0	0	0	0	0	0	0	0	0	0	0	0	0	0	0	0	0	0	0	0	0	0	0	0	0.733903	0	0	0	0	0	0	0	0	0	24.7893	0	0	0	0	0	0	0	0	0	0	0	0	0	0
Mycoplasma.ovipneumoniae	0	0	0	0	0	0	0	0	0	0	0	0	0	0	0	0	0	0	0	0	0	0	0	0	0	0	0	0	0	0	0	0	0	0	0	0	0	0	0	0	0	0	0	0	0	0.395165	0	0	0	0	0	0	0	0	0	0	0	0	0	0
Mycoplasma.phocicerebrale	0	0	0	0	0	0	0	0	0	0	0	0	0	0	0	0	0	0	0	0	0	0	0	0	0	0	0	0	0	0	0	0	0	0	0	0	0	0	0	0	0	0	0	0	0	0.306696	0	0	0	0	0	0	0	0	0	0	0	0	0	0
Mycoplasma.phocidae	0	0	0	0	0	0	0	0	0	0	0	0	0	0	0	0	0	0	0	0	0	0	0	0	0	0	0	0	0	0	0	0	0	0	0	0.492426	0	0	0	0	0	0	0	0	0	0.274257	0	0	0	0	0	0	0	0	0	0	0	0	0	0
Mycoplasma.pneumoniae	0	0	0	0	0	0	0	0	0	0	0	0	0	0	0	0	0	0	0	0	0	0	0	0	0	0	0	0	0	0	0	0	0	0	0	0	0	0	0	0	0	0	0	0	0	0.580952	0	0	0	0	0	0	0	0	0	0	0	0	0	0
Mycoplasma.pulmonis	0	0	0	0	0	0	0	0	0	0	0	0	0	0	0	0	0	0	0	0	0	0	0	0	0	0	0	0	0	0	0	0	0	0	0	0	0	0	0	0	0	0	0	0	0	0.347982	0	0	0	0	0	0	0	0	0	0	0	0	0	0
Mycoplasma.salivarium	0	0	0	0	0	0	0	0	0	0	0	0	0	0	2.34871	0	0	0	0	0	0	0	0	0	0	0	0	0	0	4.47408	0	0	0	0	0	2.94982	0	0	0	0	0	0	0	0	0	1758.62	0	0	0	0	0	0	0	0	0	0	0	0	0	0
Mycoplasma.struthionis	0	0	0	0	0	0	0	0	0	0	0	0	0	0	0	0	0	0	0	0	0	0	0	0	0	0	0	0	0	0	0	0	0	0	0	0	0	0	0	0	0	0	0	0	0	0.492482	0	0	0	0	0	0	0	0	0	0	0	0	0	0
Mycoplasma.virus.P1	0	0	0	0	0	0	0	0	0	0	0	0	0	0	0	0	0	0	0	0	0	0	0	0	0	0	0	0	0	0	0	0	0	0	0	0	0	0	0	0	0	0	0	0	0	0	0	0.00269755	0	0	0	0	0	0	0	0	0	0	0	0
Myotis.ricketti.alphacoronavirus.Sax.2011	0	0	0	0	0	0	0	0	0	0	0	0	0	0	0	0	0	0	0	0	0	0	0	0	0	0	0	0	0	0	0	0	0	0	0	0	0	0	0	0	0	0	0	0	0	0.002949	0	0	0	0	0	0	0	0	0	0	0	0	0	0
Mythimna.separata.entomopoxvirus	0	0	0.00191025	0	0	0	0	0	0	0	0	0	0	0.0224471	0	0	0.00553618	0	0.00705781	0	0	0	0	0	0	0	0.00567638	0	0	0	0	0	0.00440593	0	0	0	0	0	0	0	0	0	0	0	0	0.002949	0	0	0.00902764	0.00367299	0	0.00407285	0	0	0	0	0	0	0.00649558	0
Mythimna.unipuncta.granulovirus.A	0	0	0	0	0	0	0	0	0	0	0	0	0	0	0	0	0	0	0	0	0	0	0	0	0	0	0.00567638	0	0	0	0	0	0	0	0	0	0	0	0	0	0	0	0	0	0	0	0	0	0	0	0	0	0	0	0	0	0	0	0	0
Mythimna.unipuncta.granulovirus.B	0	0	0	0	0	0	0	0	0	0	0	0	0	0	0	0.00956401	0	0	0.00705781	0	0	0	0	0.0069253	0	0	0.0170291	0	0	0	0	0	0	0	0	0.00473486	0	0	0	0.00418002	0.00363136	0	0.00574679	0	0	0	0	0.00809264	0	0	0	0	0	0	0	0.00385087	0	0	0	0.00377089
Myxococcus.xanthus	0	0	0	0	0	0	0	0	0	0	0	0	0.084118	0	0	0	0	0	0	0	0	0	0	0	0	0	0	0	0	0	0	0	0	0	0	0	0	0	0	0	0	0	0	0	0	0	0	0	0	0	0	0	0	0	0	0	0	0	0	0
Myxoma.virus	0	0	0	0	0	0	0	0	0	0	0	0	0	0	0	0	0	0	0	0	0	0	0	0	0	0	0	0.00504675	0	0	0	0	0	0	0	0	0	0	0	0	0	0	0	0	0	0	0	0	0	0	0	0	0	0	0	0	0	0	0	0
Nakamurella.panacisegetis	0	0	0	0	0	0	0	0	0	0	0	0	0	0	0	0	0	0	0	0	0	0	0	0	0	0	0	0	0	0	0	0	0	0	0	0	0	0	0	0	0	0	0	0	0	0	0	0.118692	0	0	0	0	0	0	0	0	0	0	0	0
Narcissus.yellow.stripe.virus	0	0	0	0	0	0	0	0	0	0	0	0	0	0	0	0	0	0	0	0	0	0	0	0	0	0	0	0	0	0	0	0	0	0	0	0	0	0	0	0.00418002	0	0	0	0	0	0	0	0	0	0	0	0	0	0	0	0	0	0	0	0
Natrialba.magadii	0	0.00373259	0.00191025	0.0048731	0.00380232	0	0	0.00548878	0.00795746	0.00342302	0	0.00323103	0	0	0	0	0.0110724	0	0	0.00507018	0.00550427	0.00639302	0	0	0	0	0	0.00504675	0	0.00476473	0.00629475	0	0.00440593	0	0	0.00473486	0.00986102	0.0107102	0.00401238	0.0167201	0.00363136	0	0.0114936	0	0.0200936	0.00589799	0.00379707	0.00269755	0	0	0.00448639	0	0.00964191	0.00331566	0.0156494	0.00385087	0	0.00404486	0	0.00377089
Natrinema.pallidum	0	0	0	0	0	0	0	0	0	0	0	0	0	0	0	0	0	0	0	0	0	0	0	0	0	0	0	0	0	0	0	0	0.00440593	0	0	0.00473486	0	0	0	0.00418002	0	0	0	0	0	0	0	0	0	0	0	0	0	0	0	0.00385087	0	0	0	0
Natrinema.pellirubrum	0	0	0	0	0	0	0	0	0	0	0	0	0	0	0	0	0	0	0	0	0	0	0	0	0	0.00539104	0.00567638	0	0	0	0	0	0	0	0	0	0	0	0	0	0	0	0	0	0	0	0	0	0.00300921	0	0	0.00407285	0	0	0	0	0	0	0	0
Natrinema.sp..J7.2	0	0	0	0	0	0	0	0	0	0	0	0	0	0	0	0	0.00553618	0	0.00705781	0	0	0	0	0	0	0	0.00567638	0	0	0	0	0	0	0	0	0	0	0	0	0	0	0	0	0	0	0	0	0	0.00601843	0	0	0	0	0	0	0.0115526	0	0	0	0
Natrinema.versiforme	0	0	0	0	0	0	0	0	0	0	0	0.0129241	0	0	0	0	0	0	0	0	0	0	0	0	0	0	0	0	0.0122625	0	0	0.0111695	0	0	0.0035907	0.0142046	0	0.00357006	0	0	0	0	0.00574679	0	0	0	0	0	0	0	0	0	0	0	0	0	0.00740344	0	0	0
Natronobacterium.gregoryi	0	0.00933147	0	0.00243655	0	0	0	0	0.00397873	0	0.00916725	0.00323103	0	0	0.0140431	0.003188	0	0	0	0	0	0	0.00549586	0	0.0105864	0.00539104	0	0.00504675	0	0	0	0	0.00881185	0	0	0	0	0.00714013	0.0120371	0	0.00726271	0	0.00574679	0	0.00287051	0.00589799	0.0151883	0	0	0.00734598	0	0.00407285	0.00321397	0.00331566	0	0	0.00370172	0	0	0
Natronococcus.occultus	0	0.00186629	0.00382051	0	0	0.00215906	0	0	0	0	0	0	0	0	0	0	0	0	0	0	0	0.00639302	0	0	0.00352881	0	0	0	0	0	0	0	0	0	0.0035907	0	0	0	0	0	0	0	0	0	0	0	0	0	0	0	0	0	0	0	0	0	0	0.00404486	0.00324779	0
Natronolimnobius.aegyptiacus	0	0	0	0.00243655	0	0	0	0	0.00795746	0	0	0	0	0	0	0	0	0	0	0	0	0	0	0	0.00352881	0	0	0	0.024525	0.00476473	0.00629475	0	0	0	0	0	0	0	0	0.00418002	0	0	0	0	0.00287051	0.00589799	0	0	0	0	0	0	0	0	0	0	0	0	0	0
Natronolimnobius.sulfurireducens	0	0.00373259	0.00191025	0	0	0.00215906	0	0.00365919	0	0	0	0.00323103	0	0	0	0	0	0	0	0	0	0	0	0	0	0	0	0.00504675	0	0	0	0	0	0.0178351	0	0	0.00328701	0	0	0	0	0	0.00574679	0	0	0	0	0	0	0	0	0	0	0	0.00391235	0.00385087	0	0.00404486	0.00649558	0
Natronomonas.moolapensis	0	0.00186629	0	0.0048731	0	0	0	0.00182959	0	0	0	0.00323103	0	0	0	0	0	0	0.00705781	0.00507018	0	0	0	0	0.00352881	0	0	0	0	0.00476473	0	0.0111695	0	0	0	0	0	0.00714013	0	0	0	0	0.00574679	0	0	0	0	0.00269755	0	0	0	0	0	0	0.00782471	0	0	0	0	0.00754177
Natronomonas.pharaonis	0	0.00373259	0	0	0	0	0	0	0	0	0.00305575	0	0	0	0	0	0	0	0	0	0	0	0.00549586	0	0	0	0	0	0	0	0	0.00558473	0	0	0	0	0	0.00357006	0.00401238	0	0	0	0	0	0.00287051	0	0	0	0	0	0	0	0	0	0	0	0.00370172	0	0	0
Natronorubrum.aibiense	0	0.0111978	0.00382051	0	0	0	0	0	0	0	0	0	0.00350491	0	0	0.003188	0	0	0	0	0.00550427	0	0.00549586	0	0	0	0	0	0	0	0.00629475	0	0	0.00891756	0	0	0	0.00357006	0.00401238	0	0	0.00612448	0.00574679	0	0	0.00589799	0.00379707	0	0.00300921	0	0	0	0.00321397	0	0	0.00385087	0	0	0	0
Natronorubrum.bangense	0	0	0	0	0.00190116	0	0	0	0.00397873	0	0	0	0	0	0	0	0	0	0	0	0	0.0191791	0.00549586	0	0	0.00539104	0	0	0	0	0	0.00558473	0	0	0	0	0	0	0	0	0	0	0	0	0	0	0	0	0	0	0	0.00407285	0.00321397	0	0.00391235	0	0	0	0	0
Naumovozyma.castellii	0.856356	0.69986	2.1414	0.321625	0.633087	0.233179	0.183149	1.12886	0.843491	1.2049	1.68677	3.02425	1.72442	1.13133	0.895248	1.06798	0.979904	1.90251	1.84915	1.19656	0.699042	1.67497	0.538594	1.45431	1.53503	1.45558	1.2488	1.26169	0.913556	1.21501	1.07011	0.94382	1.29094	1.23954	0.642735	0.733903	0.608096	0.778274	0.96297	1.26237	1.09667	0.888049	0.873512	2.06927	0.545397	0.690065	0.626517	0.946839	0.866653	1.23412	1.1216	0.973411	1.30809	0.971487	0.805945	1.06669	0.766256	1.07998	0.941859	1.05208
Naumovozyma.dairenensis	1.17048	4.23089	6.23507	1.13543	2.67303	1.19396	1.03909	3.93546	1.52385	2.61176	2.67684	8.54285	5.49921	1.19867	0.533638	1.99569	0.941151	3.59916	5.35688	0.968404	0.363282	2.49967	0.939792	0.831036	2.59014	0.663097	1.46451	0.873087	0.484368	1.23407	3.64466	2.66392	2.13687	2.28736	0.815089	1.77557	0.739577	1.38518	0.710191	1.53825	2.10619	4.45862	3.44233	6.99412	1.57591	2.14982	0.774602	0.650109	0.863644	0.870499	0.722309	1.20149	1.01883	0.822283	0.363849	0.373535	0.566363	1.22559	0.685284	0.63728
Ndongobacter.massiliensis	0	0	0	0	0	0	0	0	0	0	0	0	0	0	0	0	0	0	0	0	0	0	0	0	0	0	0	0	0	0	0	0	0	0	0	0	0.239952	0	0	0	0	0	0	0	0	0	0	0	0	0	0	0	0	0	0	0	0	0	0	0
Ndumu.virus	0	0	0.00191025	0	0	0	0	0	0	0	0	0	0	0	0	0	0	0	0	0	0	0	0	0	0	0	0	0	0	0	0	0	0	0	0	0	0	0	0	0	0	0	0	0	0	0	0	0	0	0	0	0	0	0	0	0	0	0	0	0
Necocli.orthohantavirus	0	0	0	0	0	0	0	0	0	0	0	0	0	0	0	0	0	0	0	0	0.00550427	0	0	0	0	0	0	0	0	0	0	0	0	0	0	0	0	0	0	0	0	0	0	0	0	0	0	0	0	0	0	0	0	0	0	0	0	0	0	0
Neisseria.animaloris	0	0	0	0	0	0	0	0	0	0	0	0	0	0.579135	0	0	0	0	0	0	0	0	0	0	0	0	0	0	0	0	0	0	0	0	0	0	0	0	0	0	0	0	0	0	0	0	0	0	0	0	0	0	0	0	0	0	0	0	0	0
Neisseria.cinerea	0	0	0	0	0	0	0	0	0	0	0	0	0	0	0	0	0	0	0	0	0	0	0	0	0	0	0	0	0	0	0	0	0.123366	0	0	0	0	0	0	0	0	0	0	0	0	0	0	0	0	0	0	0	0	0	0	0	0	0	0	0
Neisseria.flavescens	0	0	0	0	0	0	0	0	0	0	0	0	0	0	0	0	0	0	0	0	0	0	0	0	0	0	0	0	0	0	0	0	0	0	0	0	0	0	0	0	0	0	0	0	0	0	0	0	0	0	0	0	0	0	0	0	0	0	0	0
Neisseria.gonorrhoeae	0	0	0	0	0	0	0	0	0	0	0	0	0	0	0	0.114768	0	0	0.141156	0.121684	0	0.115074	0	0	0	0	0	0	0	0	0	0	0	0	0	0	0	0	0	0	0	0	0	0	0	0	0	0	0.0692119	0.102844	0	0	0	0.116048	0.105634	0.0885701	0	0	0.0844426	0.0754177
Neisseria.lactamica	0	0	0	0	0	0	0	0	0	0	0	0	0	0	0	0	0	0	0	0	0	0	0	0	0	0	0	0	0	0	0	0	0.180643	0	0	0	0	0	0	0	0	0	0	0	0	0	0	0	0	0	0	0	0	0	0	0	0	0	0	0
Neisseria.meningitidis	0	0	0	0	0	0	0	0	0	0	0	0	0	0	0	0	0	0	0	0	0	0	0	0	0	0	0	0	0	0	0	0	0	0	0	0	0	0	0	0	0	0	3.26992	0	0	0	0	0	0	0	0	0	0	0	0	0	0	0	0	0
Neisseria.mucosa	0	0	0	0	0	0	0	0	0	0	0	0	0	0	0	0	0	0	0	0	0	0	0	0	0	0	0	0	0	0	0	0	0.308415	0	0	0	0	0	0	0	0	0	0	0	0	0	0	0	0	0	0	0	0	0	0	0	0	0	0	0
Neisseria.subflava	0	0	0	0	0	0	0	0	0	0.140344	0	0	0	0	0	0	0	0	0	0	0	0	0	0	0	0	0	0	0	0	0	0	0	0	0	0	0	0	0	0	0	0	0	0	0	0	0	0	0	0	0	0	0	0	0	0	0	0	0	0
Neisseria.weaveri	0	0	0	0	0	0	0	0	0	0	0	0	0	0	0	0	0	0	0	0	0	0	0	0	0	0	0	0	0	0	0	0	0	0	0	0	0	0	0	0	0	0	0	0	0	0	0	0	0	0	0	0	0	0	0	0	0	0	0	0
Neisseria.zoodegmatis	0	0	0	0	0	0	0	0	0	0	0	0	0	0	0	0	0	0	0	0	0	0	0	0	0	0	0	0	0	0	0	0	0	0	0	0	0	0	0	0	0	0	0	0	0	0	0	0	0	0	0	0	0	0	0	0	0	0	0	0
Neodiprion.abietis.NPV	0	0	0	0	0	0	0	0	0	0	0	0	0	0	0	0	0.00553618	0	0	0	0	0.00639302	0	0	0	0.00539104	0	0	0	0	0	0	0	0	0	0	0	0	0	0	0	0	0	0	0	0	0	0.00269755	0	0	0	0	0	0	0	0	0	0	0.00649558	0
Neodiprion.lecontei.nucleopolyhedrovirus	0	0	0	0	0	0	0	0	0	0	0	0	0	0	0	0	0	0	0	0.0101404	0	0	0	0	0	0	0	0.00504675	0	0	0	0	0	0	0	0	0	0	0	0	0	0	0	0	0	0	0	0	0	0	0	0.00407285	0	0	0	0	0	0	0	0
Neodiprion.sertifer.nucleopolyhedrovirus	0	0	0	0	0	0	0	0	0	0	0	0	0	0	0	0	0	0	0	0	0	0.00639302	0	0	0	0	0	0	0	0	0	0	0.00440593	0	0	0	0	0	0	0	0	0	0	0	0	0	0	0	0	0	0	0	0	0	0	0	0	0	0	0
Neofusicoccum.luteum.mitovirus.1	0	0	0	0	0	0	0	0	0	0	0	0	0	0	0	0	0	0	0	0	0	0.00639302	0	0	0	0	0	0	0	0	0	0	0	0	0	0	0	0	0	0	0	0	0	0	0	0	0	0	0	0	0	0	0	0	0	0	0	0	0	0
Neospora.caninum	0.667509	0.339665	0.741179	0.21198	0.410651	0.0777263	0.0598038	0.475695	0.517235	0.848908	1.00229	0.849762	0.466154	0.350175	0.400228	0.656729	0.647733	0.738288	1.00221	0.679404	0.363282	0.786341	0.296776	0.637127	0.70929	0.528322	0.834427	0.428974	0.515025	0.600356	0.453222	0.541719	0.669701	0.486007	0.222623	0.568183	0.420737	0.492669	0.517597	0.739864	0.737165	0.434838	0.436756	0.772526	0.289922	0.501329	0.24681	0.482861	0.406244	0.653792	0.529394	0.533543	0.601013	0.547083	0.375586	0.439	0.355365	0.537967	0.503408	0.599571
Nephila.clavipes.virus.4	0	0	0	0	0	0	0	0	0	0	0	0	0	0	0	0	0	0	0	0	0	0	0	0	0	0	0	0	0	0	0	0	0	0	0	0	0	0	0	0	0.00363136	0	0	0	0	0	0	0	0	0	0	0	0	0	0	0	0	0	0	0
Neurospora.crassa	0.712384	2.46351	0.937935	0.601828	2.09508	0.453403	0.433578	1.0136	0.748001	1.13302	0.800607	1.41519	0.686963	1.26153	0.835565	0.828881	0.437358	0.6602	1.17865	0.638842	0.407316	1.21467	0.741941	0.734081	0.931605	0.603796	0.777664	0.600563	0.453712	0.44312	3.87127	1.40177	0.771037	1.623	0.786363	1.9697	0.749438	1.00676	0.718215	0.773304	1.08214	1.12078	0.689614	1.4071	0.605678	1.66028	0.99863	0.536812	0.987022	1.14965	0.924196	1.32368	0.919196	0.639922	0.622064	0.816385	0.507136	0.990992	0.594346	0.727781
Nibribacter.sp..BT10	0	0	0	0	0	0.0647719	0	0	0	0	0	0	0	0	0	0	0	0	0	0	0	0	0	0	0	0	0	0	0	0	0	0	0	0	0	0	0	0	0	0	0	0	0	0	0	0	0	0	0	0	0	0	0	0	0	0	0	0	0	0
Nilaparvata.lugens.honeydew.virus.3	0	0	0	0	0	0	0	0	0	0	0	0	0	0	0	0	0	0	0	0	0	0	0	0	0.00352881	0	0	0	0	0	0	0	0	0	0	0	0	0	0	0	0	0	0	0	0	0	0	0	0	0	0	0	0	0	0	0	0	0	0	0
Nile.crocodilepox.virus	0	0	0	0	0	0	0	0	0	0	0	0	0	0	0	0	0	0	0	0	0	0	0	0	0	0	0	0	0	0	0.00629475	0	0	0	0	0	0	0	0	0	0	0	0	0	0	0	0	0	0	0	0	0	0	0	0	0	0	0	0	0
Nitrincola.phage.1M3.16	0	0	0	0	0	0	0	0.00182959	0	0	0	0	0	0	0	0	0	0	0	0	0	0	0	0	0	0.00539104	0	0	0	0	0	0	0	0	0	0	0	0	0	0	0	0	0	0	0	0	0	0	0	0	0	0	0	0	0	0	0	0	0	0
Nitrobacter.hamburgensis	0	0	0	0	0	0	0	0	0	0	0	0	0	0	0	0	0	0	0	0	0	0	0	0	0	0	0	0	0	0	0	0	0	0	0	0	0	0	0	0	0	0	0	0	0	0	0	0	0	0	0	0	0	0	0	0	0.125859	0	0	0
Nitrosococcus.halophilus	0	0	0	0	0	0	0	0	0	0	0	0	0	0	0	0	0	0	0	0	0	0	0	0	0	0	0	0	0	0	0	0	0	0	0	0	0	0	0	0	0	0	5.47669	0	0	0	0	0	0	0	0	0	0	0	0	0	0	0	0	0
Nitrosococcus.watsonii	0	0	0	0	0	0	0	0	0	0	0	0	0	0	0	0	0	0	0	0	0	0	0	0	0	0	0	0	0	0	0	0	0	0	0	0	0	0	0	0	0	0	10.0626	0	0	0	0	0	0	0	0	0	0	0	0	0	0	0	0	0
Nitrosomonas.eutropha	0	0	0	0	0	0	0	0	0	0	0.0947283	0	0	0	0	0	0.127332	0.106484	0	0	0	0	0	0	0	0.10243	0.119204	0.0857947	0	0	0	0	0	0	0	0	0	0	0	0.0877804	0	0	0	0	0	0	0	0	0	0	0	0	0	0	0	0	0	0	0	0
Nitrosomonas.sp..AL212	0	0	0	0	0	0.0518175	0	0	0	0	0	0	0	0	0	0	0	0	0	0	0	0	0	0	0	0	0	0	0	0	0	0	0	0	0	0	0	0	0	0	0	0	0	0	0	0	0	0	0	0	0	0	0	0	0	0	0	0	0	0
Nitrosopumilus.adriaticus	0.00186977	0.00373259	0	0.0121827	0	0	0	0.00365919	0	0	0	0.00646207	0	0.00448942	0	0	0	0	0.00705781	0	0.0110085	0.00639302	0	0.0207759	0	0	0	0.00504675	0	0	0.00629475	0	0.0132178	0	0.0215442	0	0	0	0.0120371	0	0	0	0.00574679	0	0	0.002949	0	0	0	0	0.00897278	0	0.0128559	0	0	0.00385087	0	0	0	0
Nitrosopumilus.maritimus	0.00186977	0	0	0.00243655	0.00570349	0	0	0	0	0	0	0	0	0.00897884	0	0	0	0	0	0	0	0.00639302	0	0.0138506	0	0.0161731	0.00567638	0	0	0.00476473	0.00629475	0.00558473	0.00440593	0.00891756	0.0107721	0	0	0	0.00802475	0	0	0	0.0114936	0	0	0	0.00379707	0.00269755	0	0	0.00897278	0	0	0.0132626	0	0	0.00370172	0.00404486	0.00974337	0
Nitrosopumilus.piranensis	0.00186977	0.0167966	0.00382051	0	0	0	0	0	0	0	0	0.00646207	0	0.00448942	0	0	0	0	0.0211734	0	0.00550427	0	0	0.0069253	0.00705761	0.0215641	0	0	0	0	0	0.00558473	0	0	0	0	0	0	0	0	0	0.00612448	0	0	0	0	0.00379707	0	0	0	0	0	0	0	0	0	0.00740344	0	0	0.0113127
Nitrososphaera.viennensis	0.0504839	0.0261281	0.0362948	0.0170558	0.0171105	0.00647719	0	0.0933093	0.0875321	0.0958445	0.061115	0.0775448	0.0350491	0.0942778	0.0772371	0.0988281	0.0221447	0.106484	0.0988093	0.131825	0.0550427	0.0767162	0.0494627	0.103879	0.109393	0.0754745	0.153262	0.105982	0.04905	0.109589	0.0188842	0.0446779	0.00881185	0.0356703	0.0394977	0.0426138	0.0427311	0.0357006	0.0441361	0.108681	0.0762585	0.0183734	0.0344807	0.0413853	0.0430577	0.0825719	0.0341736	0.059346	0.0571751	0.0293839	0.0583231	0.0448013	0.0514235	0.0497348	0.0469482	0.0115526	0.0148069	0.0283141	0.0259823	0.0150835
NL63.related.bat.coronavirus.strain.BtKYNL63.9b	0	0	0	0	0	0.00215906	0	0	0	0	0	0	0	0	0	0	0	0	0	0	0	0	0	0	0	0	0	0	0	0	0	0	0	0	0	0	0	0	0	0	0	0	0	0	0	0	0	0	0	0	0	0	0	0	0	0	0	0	0	0
Nocardia.phage.NBR1	0	0	0	0	0	0	0	0	0	0	0	0	0	0	0	0	0	0	0	0	0	0	0	0	0	0	0	0	0	0	0	0	0	0	0	0	0	0	0	0	0	0	0	0	0	0	0	0	0	0	0	0	0	0	0	0	0	0	0.00324779	0
Nocardioides.daphniae	0	0	0	0	0	0	0	0	0	0.14719	0	0.148628	0.122672	0	0	0	0	0	0.105867	0	0	0.134253	0	0	0	0	0	0	0	0	0	0	0	0	0	0	0	0	0	0	0	0	0	0	0	0	0	0	0	0	0	0	0	0	0	0	0	0	0	0
Nocardioides.sp..603	0	0	0.242602	0	0	0	0	0	0	0	0	0	0	0	0	0	0	0	0	0	0	0	0	0	0	0	0	0	0	0	0	0	0	0	0	0	0	0	0	0	0	0	0	0	0	0.374523	0	0	0	0	0	0.509106	0	0	0	0	0	0	0	0
Nocardioides.sp..HDW12B	0	0	0	0	0	0	0	0	0	0	0	0	0	0	0	0	0	0	0	0	0	0	0	0	0	0	0	0	0	0	0	0	0	0	0	0	0	0	0	0	0	0	0	0	0	0	0	0	0	0	0	0	0	0	0	0	0	0	0	0
Nocardioides.sp..R.3366	0	0	0	0	0	0	1.06526	0	0	0	0	0	0	0	0	0	0	0	0	0	0	0	0	0	0	0	0	0	0	0	0	0	0	0	0	0	0	0	0	0	0	0	0	0	0	0	0	0	0	0	0	0	0	0	0	0	0	0	0	0
Nonlabens.virus.P12024L	0	0	0	0	0	0	0	0	0	0	0	0	0	0	0	0	0.00553618	0	0	0	0	0	0	0.0069253	0	0	0	0	0	0	0	0	0	0	0	0	0	0	0	0	0	0	0	0	0	0	0	0	0	0	0	0	0	0	0	0	0	0	0	0
Nordella.sp..HKS.07	0	0	0	0	0	0	0	0	0	0	0	0	0	0	0	0	0	0	0	0	0	0	0	0	0	0	0	0	0	0	0	0	0	0	0	0	0	0	0	0	0	0	0	0	0	0	0	0	0	0	0	0	0	0	0	0	0	0	0	0
Norwalk.virus	0	0	0	0	0.00190116	0	0	0	0	0.00342302	0	0	0	0	0	0	0	0	0	0	0	0	0	0	0	0	0	0	0.00613125	0	0	0	0	0.00445878	0	0	0.00657402	0	0	0	0	0	0.00574679	0	0	0	0	0	0	0	0	0	0	0	0	0	0	0	0	0
Nostoc.sp...Peltigera.membranacea.cyanobiont..N6	0	0	0	0	0	0	0	0	0	0	0	0	0	0	0	0	0	0	0	0	0	0	0	0	0	0	0	0	0	0	0	0	0	0	0	0	0	0	0	0	0	0	0	0	0	0	0	0	0	0	0	0	0	0	0	0	0	0	0	0
Nostoc.sp..CENA543	0.129014	0	0	0	0	0	0	0	0	0.256726	0.210847	0.242328	0.084118	0.350175	0	0.210408	0.166086	0.141979	0.211734	0.177456	0	0.172612	0	0.186983	0.229372	0.167122	0.289495	0.181683	0	0.247766	0	0.150788	0	0.0847169	0	0	0	0.110672	0	0.158841	0.137992	0	0	0	0	0	0	0.17534	0.123378	0.0697868	0.174969	0.256589	0.106061	0	0	0.0808683	0.0703327	0	0.123416	0.0829595
Nostoc.sp..NIES.3756	0	0	0.127987	0	0	0	0	0	0	0.229342	0.284185	0.203555	0.115662	0.179577	0	0.149836	0	0.120682	0.190561	0.152105	0	0.102288	0.109917	0.124655	0.162325	0.204859	0.192997	0.141309	0.128756	0.152471	0.0692422	0.100525	0	0.120387	0.0682233	0	0	0	0	0.133761	0.112572	0	0	0.165541	0	0	0	0.17534	0.084258	0.0661138	0.174969	0.183278	0.128559	0.122679	0	0	0.0888413	0	0.0941859	0
Nostoc.sp..NIES.4103	0	0	0	0	0	0	0	0	0	0	0	0.171245	0	0	0.172028	0.0860761	0	0	0.141156	0.0912632	0	0	0	0	0	0.0916476	0.119204	0.105982	0	0	0	0	0	0	0	0	0	0.0821115	0	0	0	0	0	0.151746	0	0	0	0.0971116	0	0	0	0	0.0739213	0	0	0	0	0.109211	0	0
Nostoc.sphaeroides	0	0	0	0	0	0	0	0	0	0	0	0	0	0	0	0	0	0	0	0	0	0	0	0	0	0	0	0	0	0	0	0	0	0	0	0	0	0	0	0	0	0	0	0	0	0	0	0	0.0872672	0	0	0	0	0	0	0.0808683	0	0	0.0649558	0
Nostocales.cyanobacterium.HT.58.2	0	0	0	0	0	0	0	0	0	0	0	0	0	0	0	0	0	0	0	0	0	0	0	0	0	0	0	0	0	0	0	0	0	0	0	0	0	0	0	0	0	0	0	0	0	0	0	0	0	0	0	0	0	0	0	0	0	0.0849422	0	0
Noumeavirus	0	0	0	0	0	0	0	0	0	0	0	0	0	0.00448942	0	0	0	0	0	0	0	0	0	0	0	0	0	0	0	0	0	0	0.00440593	0	0	0	0	0	0	0	0	0	0.00574679	0	0	0	0	0	0	0	0	0	0	0	0	0	0	0	0	0
Nounane.virus	0	0	0	0	0	0	0	0	0.00397873	0	0	0	0	0	0	0	0	0	0	0	0	0	0	0	0	0	0	0	0	0	0	0	0	0	0	0	0	0	0	0	0	0	0	0	0	0	0	0	0	0	0	0	0	0	0	0	0	0	0	0
Nova.mobatvirus	0	0	0	0	0	0	0	0	0	0	0	0	0	0	0	0	0	0	0	0	0	0	0	0	0	0	0	0	0	0	0	0	0	0	0	0	0	0	0	0	0	0	0	0	0	0	0	0	0	0	0	0	0	0	0	0	0	0	0	0.00377089
Novosphingobium.pentaromativorans	0	0	0	0	0	0	0	0	0.222809	0	0	0	0	0	0	0	0	0	0	0	0	0	0	0	0	0	0	0	0	0	0	0	0	0	0	0	0	0	0	0	0	0	0	0	0	0	0	0	0	0	0	0	0	0	0	0	0	0	0	0
Novosphingobium.sp..ABRDHK2	0	0	0	0	0	0	0	0	0	0	0	0	0	0	0	0	0.149477	0	0	0	0.385299	0	0	0.166207	0	0	0	0	0.300431	0	0	0	0	0	0	0	0	0	0	0	0	0	0	0	0	0	0	0	0	0	0	0	0	0	0	0	0	0	0	0
Ntaya.virus	0	0	0	0	0	0	0	0	0	0	0	0	0	0	0	0	0	0	0	0	0	0	0	0.0069253	0	0	0	0	0	0	0	0	0	0	0	0	0	0	0	0	0	0	0	0	0	0	0	0	0	0	0	0	0	0	0	0	0	0	0	0
NY_014.poxvirus	0	0	0	0	0	0.00215906	0	0	0	0	0.00916725	0	0	0	0	0	0	0	0	0	0	0	0	0	0	0	0	0	0	0	0	0	0	0	0	0	0	0	0.00401238	0	0	0	0	0	0	0	0	0	0	0	0	0	0	0	0	0	0	0	0.00324779	0
Oblitimonas.alkaliphila	0	0	0	13.5618	0	0	0	0	0	0	0	0	0	0	0	0	0	0	0	0	0	0	0	0	0	0	0	0	0	0	0	0	0	0	0	0	0	0	0	0	0	0	0	0	0	0	0	0	0	0	0	0	0	0	0	0	0	0	0	0
Oceanicoccus.sagamiensis	0	0	0	10.2822	0	0	0	0	0	0	0	0	0	0	0	0	0	0	0	0	0	0	0	0	0	0	0	0	0	0	0	0	0	0	0	0	0	0	0	0	0	0	0	0	0	0	0	0	0	0	0	0	0	0	0	0	0	0	0	0
Oceanisphaera.avium	0	0	0	0	0.0893546	0	0	0	0	0	0	0	0	0	0	0	0	0	0	0	0	0	0	0	0	0	0	0	0	0	0	0	0	0	0	0	0	0	0	0	0	0	0	0	0	0	0	0	0	0	0	0	0	0	0	0	0	0	0	0
Ochrobactrum.anthropi	0.272987	3.18576	3.01629	0	0.237645	1.31919	23.3235	1.54601	4.50392	0.468953	0.397248	0.31341	0.084118	3.38502	1.40782	0.376184	1.75497	0.177473	0.28937	0.400544	5.10796	0.345223	0.54409	1.32966	0.391697	0.463629	0.982013	0.459254	5.3955	0.219178	0.314737	1.64191	1.49361	0.378997	0.193898	0.35038	1.7454	0.53194	5.45282	0.589383	1.07851	0.189859	0	0.979452	4.41772	2.33266	15.9363	1.11678	0	0.0771328	1.5164	0.602782	0.122131	0.291778	0.586853	0.184842	0.185086	0.266961	0	0.625967
Ochrobactrum.pseudogrignonense	0.0710514	0	0	0	0	0	0	0	0	0.219073	0.290296	0.203555	0.080613	0.215492	0	0.133896	0	0	0	0.116614	0	0.115074	0	0	0.127037	0.145558	0.158939	0.111028	0	0.114354	0	0	0	0	0	0	0	0.0892516	0	0.117041	0.108941	0	0	0.206927	0	0	0	0.156458	0	0	0	0.122185	0.0771353	0.122679	0	0.0962718	0	0	0.0682036	0
Ogataea.parapolymorpha	0.100968	0.356462	0.202487	0.0682234	0.250953	0.0302269	0.071017	0.190278	0.103447	0.140344	0.110007	0.239096	0.0560786	0.0179577	0.0175539	0.057384	0.0166086	0.13488	0.105867	0.0354912	0.0330256	0.102288	0.126405	0.934915	0.137623	0.0431283	0.0964984	0.0706545	0.024525	0.0333531	0.151074	0.139618	0.127772	0.124846	0.0430884	0.170455	0.0295831	0.114242	0.0481485	0.0459802	0.0871526	0.128614	0.0574679	0.0965657	0.0487987	0.215277	0.0873326	0.0242779	0.0662027	0.102844	0.11216	0.0773841	0.0803493	0.106101	0.0860718	0.0770175	0.0851396	0.109211	0.321531	0.0527924
Oligella.urethralis	0	0	0	0	0	0	0	0	0	0	0	0	0	0	0	0	0	0	0	0	0	0	0	0	0	0	0	0	0	0	0	0	0	0	0	0	0	0	0	0	0	0	0	0	0	0	0	0	0	0	0	0	0	0	0	0	0	0	0	0
Olsenella.sp..oral.taxon.807	0	0	0	0	0	0	0	0	0	0	0	0	0	0	0	0	0	0	0	0	0	0	0	0	0	0	0	0	0	0	0	0	0.299603	0	0	0	0	0	0	0	0	0	0	0	0	0	0	0	0	0	0	0	0	0	0	0	0	0	0	0
Olsenella.uli	0	0	0	0	0	0	0	0	0	0	0	0	0	0	0	0	0	0	0	0	0	0	0	0	0	0	0	0	0	0	0	0	0	0	0	0	0	0	0	0	0	0	0	0	0	0	0	0	0	0	0	0	0	0	0	0	0	0	0	0
Only.Syngen.Nebraska.virus.5	0	0	0	0	0	0	0	0	0	0	0	0	0	0	0	0	0	0	0	0	0	0	0	0	0	0	0	0	0	0	0	0	0	0	0	0	0	0	0	0	0	0	0	0	0	0	0	0	0	0	0	0	0.00642794	0	0	0	0	0	0	0
Operophtera.brumata.nucleopolyhedrovirus	0	0	0.00191025	0	0	0	0	0	0	0	0	0	0	0	0	0	0	0	0	0	0	0	0	0	0	0	0	0	0	0	0	0	0	0	0	0	0	0	0	0	0	0.00612448	0	0	0	0	0	0	0	0	0	0	0	0	0	0	0	0	0	0
Orgyia.leucostigma.nucleopolyhedrovirus	0	0	0	0	0	0	0	0	0	0	0	0	0	0	0	0	0	0	0	0	0	0.012786	0	0	0	0	0	0	0	0	0.00629475	0	0.00881185	0	0	0	0	0	0	0	0	0	0	0	0	0	0	0	0	0	0	0	0	0	0	0	0	0	0	0
Orgyia.pseudotsugata.multiple.nucleopolyhedrovirus	0	0	0.00191025	0	0	0	0	0	0	0	0	0	0	0	0	0	0	0	0	0	0	0	0	0	0	0	0	0	0.00613125	0	0	0	0	0	0	0	0	0	0	0	0	0	0	0	0	0	0	0	0	0.00367299	0	0	0	0	0	0	0	0	0	0
Ornithobacterium.rhinotracheale	0	0	0	0	0	0	0	0	0	0	0	0	0	0	0	0	0	0	0	0	0	0	0	0	0	0	0	0	0	0	0	0	0	0	0	0	0	0	0	0	0	0	0	0	0	0	0	0	0	0	0	0	0	0	0	0	0	0	0	0
Orpheovirus.IHUMI.LCC2	0.00560932	0.00559888	0	0	0.00190116	0	0.00560661	0.00548878	0.00795746	0.00684604	0.0061115	0	0	0	0	0.019128	0.0166086	0.00709893	0	0.0101404	0.0220171	0.0191791	0	0.0069253	0.00705761	0.00539104	0.0113528	0	0.0183937	0	0	0.00558473	0.00440593	0.0356703	0.0107721	0.00473486	0.0230091	0.0142803	0.032099	0.00836004	0	0	0.0114936	0	0	0.00589799	0	0.00809264	0	0	0.0179456	0.0081457	0	0	0	0	0.0111052	0.00808973	0	0.00377089
Orthohepevirus.A	0.633853	2.44858	2.32096	0.21198	0.954383	0.338973	0.343872	1.74543	0.330235	0.657219	0.354467	1.80615	0.809635	0.287323	0.0351078	0.117956	0.0166086	0.13488	0.303486	0.0253509	0.0330256	0.191791	0.076942	0.0623277	0.218786	0.0107821	0.147586	0	0.0858374	0.071471	0.774254	1.51905	0.660889	0.980932	0.301619	0.819131	0.0690272	0.160653	0.325002	0.200641	0.26872	0.777808	0.591919	1.00704	0.278439	0.238869	0.106318	0.0107902	0.234719	0.352607	0.00448639	0.289172	0.224978	0.0928384	0.0391235	0.0693157	0.0999465	0.275051	0.100682	0.184773
Oryctes.rhinoceros.nudivirus	0	0	0	0	0	0	0	0	0	0	0	0	0	0	0	0	0	0	0	0	0	0	0	0	0	0	0	0	0	0	0	0	0	0	0	0	0	0	0	0	0	0	0	0	0	0	0	0	0	0	0.00448639	0	0	0	0	0	0	0	0	0
Oryza.rufipogon.alphaendornavirus	0	0	0	0	0	0	0	0	0	0	0	0	0	0	0	0.003188	0	0	0	0	0	0	0	0	0	0	0	0	0	0	0	0	0	0	0	0	0	0	0	0	0	0	0	0	0	0	0	0	0	0	0	0	0	0	0	0	0	0	0	0
Oryza.sativa.alphaendornavirus	0	0	0	0	0	0	0	0	0	0	0	0	0	0	0	0	0	0	0	0	0.00550427	0	0	0	0	0	0	0	0	0	0	0	0	0	0	0	0	0	0	0	0	0	0	0	0	0	0	0	0	0	0	0	0	0	0	0	0.00370172	0	0	0
Oscillatoria.acuminata	0	0	0	0	0	0	0.474693	0	0	0	0	0	0	0	0	0	0	0	0	0	0	0	0	0	0	0	0	0	0	0	0	0	0	0	0	0	0	0	0	0	0	0	0	0	0	0	0	0	0	0	0	0	0	0	0	0	0	0	0	0
Oscillatoria.nigro.viridis	0	0	0	0	0	0	0	0	0.230766	0.36284	0.311687	0	0	0.377111	0	0	0	0	0	0	0	0	0	0	0	0	0	0	0	0	0	0	0	0.347785	0	0	0	0	0	0	0	0	0	0	0	0	0	0	0	0	0	0	0	0	0	0	0	0	0	0
Oscillatoriales.cyanobacterium.JSC.12	0	0	0	0	0	0	0	0	0	0	0	0	0	0	0	0	0	0	0	0	0	0	0	0	0	0	0	0	0	0	0	0	0	0	0	0	0	0	0	0	0	0	0	0	0	0	0	0	0	0	0	0	0	0	0	0	0	0.113256	0	0
Ostreid.herpesvirus.1	0	0	0	0	0	0	0	0	0	0	0	0	0	0	0	0	0	0.00709893	0	0	0	0.00639302	0	0	0	0	0	0	0	0	0	0	0	0	0	0	0	0	0	0.0125401	0	0	0	0.0137951	0	0	0.00379707	0	0	0	0	0	0	0	0	0.0115526	0	0	0	0
Ostreococcus.lucimarinus.virus.7	0	0	0	0	0	0	0	0	0	0	0	0	0	0	0	0	0	0	0	0	0	0	0.00549586	0	0	0	0	0	0	0	0	0	0	0	0	0	0	0	0	0	0	0	0	0	0	0	0	0	0	0	0	0	0	0	0	0	0	0	0	0
Ostreococcus.mediterraneus.virus.1	0	0	0	0	0	0	0	0	0	0	0	0	0	0	0	0	0	0	0	0	0	0	0	0	0	0	0.00567638	0	0	0	0	0	0	0	0	0	0	0	0	0	0	0	0	0	0	0	0	0	0	0	0	0	0	0	0	0	0	0	0	0
Ostreococcus.tauri.virus.1	0	0	0	0	0	0	0	0	0	0	0	0	0	0	0	0	0	0	0	0.00507018	0	0	0	0	0	0	0	0	0	0	0	0	0	0	0	0.00473486	0	0	0	0	0	0	0	0	0	0	0	0	0	0	0	0	0	0	0	0	0	0	0	0
Ostreococcus.tauri.virus.OtV5	0	0	0	0	0	0	0	0	0	0	0	0	0	0	0	0	0	0	0	0	0	0	0	0	0	0	0	0	0	0	0	0	0	0	0	0	0	0	0	0	0	0	0	0	0	0	0	0	0	0	0	0	0	0	0	0	0	0	0	0
Ourmia.melon.virus	0	0	0	0	0	0	0	0	0	0	0	0	0	0	0	0	0	0	0.00705781	0	0	0	0	0	0	0	0	0	0	0	0	0	0	0	0	0	0	0	0	0	0	0	0	0	0	0	0	0	0	0	0	0	0	0	0	0	0	0	0	0
Ovine.enzootic.nasal.tumor.virus	0	0	0	0	0	0	0	0	0	0	0	0	0	0	0	0	0	0	0	0	0	0	0	0	0	0	0	0	0	0	0	0	0	0	0	0	0	0	0	0	0	0	0	0	0	0	0	0	0	0	0	0	0	0	0	0	0	0	0	0
Ovine.gammaherpesvirus.2	0	0	0	0	0	0	0	0	0	0	0	0	0	0	0	0	0	0	0.00705781	0	0	0	0	0	0	0	0	0	0	0	0	0	0	0	0	0	0	0	0	0	0	0	0	0	0	0	0	0	0	0	0	0	0	0	0	0	0	0	0	0
Oxbow.orthohantavirus	0.110317	0.214624	0.149	0.0633503	0.192017	0.0777263	0.0541972	0.236018	0.043766	0.266995	0.171122	0.636514	0.325957	0.0628519	0.0491509	0.184904	0.105187	0.390441	0.719896	0.0304211	0.137607	0.971739	0.390206	0.131581	0.437572	0.0539104	0.232731	0.0252337	0.0613125	0.0810004	0.453222	0.234559	0.0660889	0.209563	0.0969489	0.34091	0.216943	0.763994	0.425312	0.200641	0.257826	0.796182	0.413769	0.510419	0.0516692	0.542615	0.00759414	0	0.0481474	0.0697868	0	0.130331	0.0385676	0.0165783	0.0156494	0.0115526	0.0259121	0.121346	0.0259823	0.0452506
Oxynema.sp..AP17	0	0	0	0	0	0	0	0	0	0	0	0	0	0	0	0	0	0	0	0	0	0	0	0	0	0	0	0	0	0	0	0	0	0	0	0	0	0	0	0	0	0	0	0	0	0	0	0	0	0	0	0	0	0	0	0	0	0.105166	0	0
Oxyplax.ochracea.nucleopolyhedrovirus	0	0	0	0	0	0	0	0	0	0	0	0	0	0	0	0	0	0	0	0	0	0	0	0	0	0	0	0	0	0	0	0	0	0	0	0	0	0	0	0	0	0	0	0	0	0	0	0	0	0	0	0.0122185	0	0	0	0	0	0	0	0
Pacmanvirus.A23	0	0	0	0	0	0	0	0	0	0	0	0	0	0	0	0	0	0	0	0	0.00550427	0	0	0	0	0	0.00567638	0	0	0	0	0	0	0	0	0	0	0	0	0	0	0	0	0	0	0	0	0	0	0	0	0	0	0	0	0	0	0	0	0.00377089
Paenibacillus.naphthalenovorans	0	0	0	0	0	0.0863625	0	0	0	0	0	0	0.101643	0	0	0	0	0	0	0	0	0	0	0	0	0	0	0	0	0	0	0	0	0	0.0789954	0	0	0	0	0	0	0	0	0	0	0	0	0	0.0692119	0	0	0	0	0	0	0	0	0	0	0
Paenibacillus.odorifer	0	0	0	0	0	0	0	0	0	0	0	0	0	0	0	0	0	0	0	0	0	0	0	0	0	0	0	0	0	0	0	0	0	0	0	0	0	0	0	0	0	0	0	0	0	0	0	0	0	0	0	0	0	0	0	0	0	0	0	0
Paenibacillus.polymyxa	0	0	0	0	0	0	0	0	0	0	0	0	0	0	0	0	0	0	0	0	0	0	0	0	0	0	0	0	0	0	0	0	0	0	0	0	0	0	0	0	0	0	0	0.110361	0	0	0	0	0	0	0	0	0	0	0	0	0	0	0	0
Paenibacillus.sp..CAA11	0	0	0	0	0	0	0	0	0	0	0	0	0	0	0	0	0	0	0	0	0	0	0	0	0	0	0	0	0	0	0	0	0	0	0	0	0	0	0	0	0	0	0	0	0	0	0	0	0	0	0	0	0	0	0	0	0	0	0	0
Paenibacillus.sp..JDR.2	0	0	0	6.91736	0	0	0	0	0	0	0	0	0	0	0	0	0	0	0	0	0	0	0	0	0	0	0	0	0	0	0	0	0	0	0	0	0	0	0	0	0	0	0	0	0	0	0	0	0	0	0	0	0	0	0	0	0	0	0	0
Paenibacillus.virus.Lily	0	0	0	0	0	0	0	0	0	0	0	0	0	0	0	0	0	0	0.00705781	0	0	0	0	0	0	0	0	0	0	0	0	0	0	0	0	0	0	0	0	0	0	0	0	0	0	0	0	0	0	0	0	0	0.00321397	0	0	0	0	0.00808973	0	0
Paenibacillus.yonginensis	0.181368	3.11671	0.280807	0	0	0.528971	0.885844	0.234188	0.409809	0.633258	0.776161	0.43619	0.462649	0.417516	0.572257	0.360244	0.509329	0.425936	0.663434	0.725035	0.209162	0.581765	0.153884	1.05957	0.483446	0.501366	0.363288	0.368413	0.288169	0.26206	0.100716	0.156372	2.92994	0.191728	0.107721	0.217804	0.335275	0.221344	0.196606	0.388742	0.352242	0.220481	0	0.62078	0.289922	0.374523	0.808776	0.420817	0.225691	0.176304	0.453125	0.211788	0.385676	0.586871	0.148669	0.365833	0.210998	0.271006	0.305292	0.478903
Palaeococcus.pacificus	0	0.0130641	0.00191025	0	0	0	0	0	0	0	0	0.00646207	0.00350491	0	0.00351078	0	0	0	0.00705781	0	0.00550427	0	0	0	0	0.00539104	0	0.00504675	0	0	0.00629475	0	0	0	0	0	0	0.00714013	0	0.00418002	0	0.00612448	0	0	0	0	0	0	0.00601843	0	0	0	0	0	0	0	0.0222103	0	0	0
Pan.troglodytes.polyomavirus.3	0	0	0	0	0	0	0	0	0	0	0	0	0	0.00897884	0	0	0	0	0	0	0	0	0	0	0	0	0	0	0	0	0	0	0	0	0	0	0	0	0	0	0	0	0	0	0	0	0	0	0	0	0	0	0	0	0	0	0	0	0	0
Pan.troglodytes.polyomavirus.5	0	0	0	0	0	0	0	0	0	0	0	0	0.00350491	0	0	0	0	0	0	0	0	0	0	0	0	0	0	0	0	0	0	0	0	0	0	0	0	0	0	0	0	0	0	0	0	0	0	0	0	0	0	0	0	0	0	0	0	0	0	0
Pandoravirus.dulcis	0.00747909	0.0335933	0.0267436	0.00730965	0.011407	0.00431813	0.00186887	0.0256143	0	0.0342302	0.0061115	0.0129241	0.00350491	0	0	0	0	0.0141979	0.0211734	0.00507018	0	0.00639302	0	0	0	0	0	0.0151402	0	0	0.0188842	0.0223389	0.0176237	0.00891756	0	0	0	0.0107102	0	0.00836004	0	0.0183734	0.00574679	0.0275902	0	0	0	0	0.00300921	0	0	0	0.00964191	0	0	0.00385087	0	0	0	0
Pandoravirus.inopinatum	0	0.00933147	0.00191025	0	0.00570349	0.00215906	0	0.00914797	0.00397873	0.00684604	0	0.0161552	0.00700983	0.00897884	0.00702155	0.01594	0.0110724	0	0.00705781	0.0101404	0	0.0255721	0.0109917	0.0138506	0	0.0161731	0.0227055	0.040374	0.00613125	0.00476473	0	0	0.00440593	0.0133763	0	0.0236743	0.00328701	0.00714013	0.0120371	0.0250801	0.0145254	0	0	0	0.00574102	0.00589799	0.00759414	0	0.00601843	0.00367299	0.0224319	0	0.00964191	0.0232096	0.00391235	0.0115526	0.00740344	0.0161795	0.0129912	0.00754177
Pandoravirus.macleodensis	0.00934887	0.0373259	0	0	0.00190116	0	0.00186887	0.00365919	0	0	0.00916725	0.00646207	0.00700983	0.00897884	0	0.00637601	0.0110724	0.0141979	0	0	0	0.00639302	0	0	0	0.0161731	0	0	0.00613125	0.00476473	0	0.00558473	0.00881185	0.00445878	0.0035907	0	0	0.00714013	0.00802475	0.0125401	0.00363136	0.012249	0.00574679	0.0137951	0.011482	0	0	0.00539509	0.0180553	0.00367299	0.00897278	0.00407285	0.00642794	0	0.00391235	0.0115526	0	0	0.0129912	0.0150835
Pandoravirus.neocaledonia	0.0336559	0.0335933	0.0458461	0.0121827	0.00760465	0.00215906	0	0.0475695	0.0198937	0.0581913	0.0580593	0.0420034	0.0175246	0.053873	0.0386185	0.04782	0.0221447	0.0354946	0.0282312	0.0557719	0.0165128	0.0191791	0.0274793	0.0346265	0.0599897	0.0431283	0.0624401	0.00504675	0.04905	0.0238237	0.00629475	0.0335084	0.00440593	0.00891756	0.0143628	0.0236743	0.019722	0.0642612	0.0240743	0.0167201	0.0290509	0.0428713	0.0344807	0.0413853	0.0287051	0.017694	0.0189854	0.0242779	0.0180553	0.00734598	0.0538367	0.0448013	0.0546375	0.0198939	0.0234741	0.0462105	0.0296138	0.0121346	0.0357257	0.0263962
Pandoravirus.quercus	0.0112186	0.0354596	0.00955127	0	0.00570349	0	0	0.00365919	0.00397873	0.00342302	0.0213903	0.0129241	0.00700983	0.00448942	0.00351078	0	0.0110724	0.00709893	0.0282312	0.0202807	0.00550427	0	0.0109917	0	0.0141152	0.00539104	0.0113528	0.0151402	0.0306562	0	0.0188842	0.0167542	0	0.0356703	0.0035907	0.0189394	0.00986102	0	0	0.00836004	0.00726271	0.00612448	0.0114936	0.0137951	0	0.011796	0.0113912	0.0107902	0	0	0	0.0081457	0	0.0165783	0.00391235	0.00770175	0	0	0.00649558	0
Pandoravirus.salinus	0.00747909	0	0.00382051	0	0.00190116	0	0	0	0.00397873	0.00342302	0.012223	0	0	0.00448942	0.00702155	0.012752	0.00553618	0.0141979	0.00705781	0.00507018	0.00550427	0.0191791	0.00549586	0	0	0.0107821	0.0170291	0.00504675	0.00613125	0.00476473	0.00629475	0	0	0.00445878	0	0.00473486	0	0	0.0120371	0.00418002	0.00726271	0.00612448	0	0.0137951	0.00861153	0	0.00759414	0	0	0.014692	0.00448639	0.0122185	0	0.0132626	0	0	0.0111052	0	0	0
Panine.alphaherpesvirus.3	0	0	0	0	0	0	0	0	0	0	0	0	0	0	0	0	0	0	0	0	0	0	0	0	0	0	0	0	0	0	0	0	0	0	0	0	0	0	0	0	0	0	0	0	0	0	0	0	0	0	0	0	0.0321397	0	0	0	0	0	0	0.00377089
Panine.betaherpesvirus.2	0.00373955	0	0	0	0.00380232	0	0	0	0.00397873	0.0136921	0	0.0096931	0	0	0	0.00637601	0.00553618	0.00709893	0	0	0	0	0	0	0	0	0.00567638	0	0.00613125	0.00476473	0	0.00558473	0	0	0.0035907	0	0	0	0	0	0	0	0	0	0.00287051	0.00589799	0	0	0.00902764	0.011019	0	0	0.00321397	0	0.0117371	0.0154035	0	0	0.00974337	0.0113127
Pannonibacter.phragmitetus	0	0	0	0	0	0	0	0	0	0	0	0	0	0	0	0	0	0	0	0	0	0	0	0	0	0	0	0	0	0	0	0	0	0	0	0	0	0	0	0	0	0	0	0	0	0	0.611328	0	0	0	0	0	0	0	0	0	0	0	0	0
Pansavirus.2	0	0	0	0	0	0	0	0	0	0	0	0	0	0	0	0	0	0	0	0	0	0	0	0	0	0	0	0	0	0	0	0	0	0	0	0	0	0	0	0	0	0	0	0	0	0	0	0	0	0	0	0	0	0	0	0	0	0	0.00324779	0
Pantoea.agglomerans	0	0	0	0	0	0	0	0	0	0	0	0	0	0	0	0	0	0	0	0	0	0	0	0	0	0	0	0	0	0	0	0	0	0	0	0	0	0	0	0	0	0	9.97642	0	0	0	0	0	0	0	0	0	0	0	0	0	0	0	0	0
Pantoea.dispersa	0	0	0	0	0	0	0	0	0	0	0	0	0	0	0	0	0	0	0	0	0	0	0	0	0	0	0	0	0	0	0	0	0	0	0	0	0	0	0	0	0	0	0	0	0	0	0	0	0	0	0	0	0	0	0	0.100123	0	0	0	0
Pantoea.sp..At.9b	0	0	0	0	0	0	0	0	0	0	0	0	0	0	0	0	0	0	0	0	0	0	0	0	0	0	0	0	0	0	0	0	0	0	0	0	0	0	0	0	0	0	5.23532	0	0	0	0	0	0	0	0	0	0	0	0	0	0	0	0	0
Pantoea.sp..CCBC3.3.1	0	0	0	0	0	0	0	0	0	0	0	0	0	0	0	0	0	0	0	0	0	0	0	0	0	0	0	0	0	0	0	0	0	0	0	0	0	0	0	0	0	0	0	0	0	0	0	0	0	0	0	0	0	0	0	0	0	0	0	0
Pantoea.sp..PSNIH1	0	0	0	0	0	0	0.553185	0	0	0	0	0	0	0	0	0	0	0	0	0	0	0	0	0	0	0	0	0	0	0	0	0	0	0	0	0	0	0	0	0	0	0	0	0	0	0	0	0	0	0	0	0	0	0	0	0	0	0	0	0
Pantoea.virus.Limelight	0	0	0	0	0	0	0	0	0	0	0	0	0	0	0	0	0	0	0	0	0	0	0	0	0	0.00539104	0	0	0	0	0	0	0	0	0	0	0	0	0	0	0	0	0	0	0	0	0	0	0	0	0	0	0	0	0	0	0	0	0	0
Papiine.alphaherpesvirus.2	0	0	0	0	0	0	0	0	0	0	0	0	0	0	0	0	0	0	0	0	0	0	0	0	0	0	0	0	0	0	0	0	0	0	0	0	0	0	0	0	0	0	0	0	0	0	0	0	0	0	0	0	0.00964191	0	0	0	0	0	0	0
Paraburkholderia.sp..CCGE1002	0.0654421	0	0	0	0	0	0	0	0	0	0	0.180938	0	0	0	0	0	0	0	0	0	0	0	0	0	0	0	0	0	0	0.176253	0	0	0	0	0	0	0	0	0	0	0	0	0	0	0	0	0	0	0	0	0	0	0	0	0	0	0	0	0
Paracoccus.aminovorans	0	0	0	0	0	0.112271	0	0	0	0	0	0	0	0	0	0	0	0	0	0	0	0	0	0	0	0	0	0	0	0	0	0	0	0	0	0	0	0	0	0	0	0	0	0	0	0	0	0	0	0	0	0	0	0	0	0	0	0	0	0
Paracoccus.contaminans	0	0	0	0	0	0	0	0	0	0	0	0.222941	0	0	0	0	0	0	0	0	0	0	0	0	0	0	0	0	0	0	0	0	0	0	0	0	0	0	0	0	0	0	0	0	0	0	0	0	0	0	0	0	0	0	0	0	0	0	0	0
Paracoccus.jeotgali	0	0	0	0	0	0	0	0	0	0	0	0	0	0.202024	0	0	0	0	0	0	0	0	0	0	0	0	0	0	0	0	0	0	0	0	0	0	0	0	0	0	0	0	0	0	0	0	0	0	0	0	0	0	0	0	0	0	0	0	0	0
Paracoccus.kondratievae	0	0	0	0	0	0	0	0	0	0	0	0	0	0	0	0	0	0.120682	0	0	0	0	0	0	0	0	0	0	0	0	0	0	0	0	0	0	0	0	0	0	0	0	0	0	0	0	0	0	0	0.0881518	0	0	0.0739213	0	0	0	0	0	0	0
Paracoccus.mutanolyticus	0	0.322869	0.620833	0	0.0950581	0.194316	0	0.911138	0	0.174574	0.174178	0.361876	0.080613	0	0	0	0	0.092286	0.119983	0	0	0	0	0	0	0	0.113528	0.111028	0.14715	0	0	0.256898	0	0.107011	0.0897675	0	0	0.0821115	0	0	0.123466	0	0	0.165541	0	0	0	0	0	0	0	0	0	0	0	0	0	0.088987	0.100682	0.113127
Paracoccus.sanguinis	0	0	0	0	0	0	0.601776	0	0.748001	0	0	0.400648	0	0	0	0	0	0	0	0	0	0	0	0	0	0	0	0	0	0	0	0	0	0	0	0	0	0	0	0	0	0	0	0	0	0	0	0	0	0	0	0	0	0	0	0	0	0	0	0
Paracoccus.sp..2251	0.420699	3.58888	0.97614	0	0.505709	1.24146	22.4732	0.969685	1.97743	0.208804	0.198624	0.239096	0	1.00114	0.870672	0.261416	0.553618	0.120682	0	0.147035	2.91726	0.21097	0.280289	0.69253	0.134095	0.129385	0.618725	0.393646	2.58739	0	0.25179	1.36826	2.03994	0.936344	0.517061	1.09849	3.27386	0.478389	3.22595	0.183921	1.14025	0.220481	0	0.372468	4.5842	3.00503	20.975	1.20311	0	0.106517	1.53883	0.423576	0.0739213	0.603449	0.207355	0.115526	0.218402	0.0930319	0	0.414797
Paracoccus.sp..AK26	0	0	0	0	0	0.0626128	0.360692	0	0	0	0	0	0	0	0	0	0	0	0	0	0	0	0	0	0	0	0	0	0	0	0	0	0	0	0	0	0	0	0	0	0	0	0	0	0	0	0.873326	0	0	0	0	0	0	0	0	0	0	0	0	0
Paracoccus.sp..Arc7.R13	0.0766607	2.57922	0.29991	0	0	0.127385	4.8628	0.243336	0.318298	0	0	0	0	0	0.221179	0	0.11626	0	0	0	0.924717	0	0	0.166207	0	0	0.130557	0	0.668306	0	0	0.167542	0.409751	0.21848	0.0646326	0.213069	0.713281	0.149943	0.529634	0	0.225144	0	0	0.220722	1.40368	0.984965	3.13638	0.27515	0	0	0.327506	0.122185	0	0	0	0	0	0	0	0.0905013
Paracoccus.yeei	0	0	0	0	0	0	0	0	0	0	0	0.962848	0	0	0	0	0	0	0	0	0	0	0	0	0	0	0	0	0	0	0	0	0	0	0	0	0	0	0	0	0	0	0	0	0	0	0	0	0	0	0	0	0	0	0	0	0	0	0	0
Paraflavitalea.soli	0	0	0	0	0	0	0	0	0	0	0	0	0	0	0	0	0	0	0	0	0	0	0	0	0	0	0	0	0	0	0	0	0	0	0	0	0	0	0	0	0	0	0	0	0	0	0	0	0	0	0	0	0	0	0	0	0	0	0	0
Paramecium.bursaria.Chlorella.virus.1	0	0	0	0	0	0	0	0	0.00397873	0	0	0	0	0	0	0	0	0.00709893	0	0	0	0	0	0	0	0	0.00567638	0	0	0.00476473	0	0	0	0	0	0	0	0.00714013	0	0	0	0	0	0	0.00287051	0	0	0	0	0	0	0	0.00964191	0	0.00782471	0	0	0	0	0
Paramecium.bursaria.Chlorella.virus.A1	0.00747909	0.00933147	0	0	0.011407	0.00215906	0	0	0.0358086	0	0	0.0129241	0	0	0	0	0	0	0	0	0	0	0.00549586	0.0069253	0	0	0	0	0	0.00476473	0	0	0	0.00445878	0	0	0	0	0	0.00418002	0	0	0	0	0	0	0	0	0	0	0	0	0	0	0	0	0	0	0	0
Paramecium.bursaria.Chlorella.virus.AR158	0	0	0.015282	0	0	0	0	0	0	0	0	0	0	0	0	0	0	0	0	0	0	0	0	0	0	0	0	0	0	0	0	0	0	0	0	0	0	0	0	0	0	0	0	0	0	0	0	0	0	0	0	0	0	0	0	0	0	0	0	0
Paramecium.bursaria.Chlorella.virus.NY2A	0	0	0	0	0	0	0	0	0	0	0	0	0	0	0	0	0	0	0	0	0.00550427	0	0	0	0	0	0	0	0	0.00476473	0	0	0	0	0	0	0	0	0	0	0	0	0	0	0	0	0	0	0	0	0	0	0	0	0.00391235	0	0	0	0	0
Paramecium.tetraurelia	0	0.00746517	0	0.0097462	0	0	0	0.00548878	0.00397873	0	0.00305575	0	0	0.00448942	0.00702155	0	0	0.0141979	0.0141156	0.0101404	0	0	0	0.0277012	0.0141152	0.00539104	0.0113528	0.00504675	0	0.00952946	0	0	0.00881185	0.0133763	0.0035907	0	0.00657402	0.00357006	0.00802475	0.00418002	0.00363136	0	0.00574679	0.0137951	0	0.002949	0.00379707	0.00809264	0	0.018365	0.00448639	0.0488742	0.00964191	0.0232096	0.00391235	0	0	0	0	0.00377089
Parapoxvirus.of.red.deer.in.New.Zealand	0	0	0	0	0.00190116	0	0	0	0	0	0	0	0	0	0	0	0	0	0	0	0	0	0	0	0	0	0	0	0	0	0	0	0	0	0	0	0	0	0	0	0	0	0	0	0	0	0	0	0	0	0	0	0	0	0	0	0	0	0	0
Paraprevotella.xylaniphila	0	0	0	0	0	0	0	0	0	0	0	0	0	0	0.277351	0	0	0	0	0	0	0	0	0	0	0	0	0	0	0	0	0	0	0	0	0	0	0	0	0	0	0	0	0	0	0	0	0	0	0	0	0	0	0	0	0	0	0	0	0
Pararhodospirillum.photometricum	0	0	0	0	0	0	0	0	0	0	0	0	0	0	0	0	0	0	0	0	0	0	0	0	0	0	0	0	0	0	0	0	0	0	0	0	0	0	0	0	0	0	0	0	0	0.436451	0	0	0	0	0	0	0	0	0	0	0	0	0	0
Parechovirus.A	0	0	0	0	0	0	0	0.0128072	0	0	0	0	0	0	0	0	0	0	0	0	0	0	0	0	0	0	0	0	0	0	0	0	0	0	0.0071814	0	0.00657402	0	0	0	0	0	0	0	0	0	0	0.00269755	0	0	0	0	0.00642794	0	0	0	0	0	0	0
Parechovirus.B	0	0	0	0	0	0	0	0	0	0	0	0	0	0	0	0	0	0	0	0	0	0	0	0	0	0	0	0	0	0	0	0	0	0	0	0	0	0	0	0	0	0	0	0	0	0	0	0.00269755	0	0	0	0	0	0	0	0	0	0	0	0
Parvimonas.micra	0	0	0	0	0	0	0	0	0	0	0	0	0	0	1.10941	0.0956401	0	0.120682	0.134098	0	0	0	0	0	0	0.0700835	0	0	0	0	0	0	0	0	0	0	0	0	0	0.1045	0	0	0	0	0	0	0	0	0	0	0	0	0	0	0	0.0885701	0	0	0.0909381	0
Parvularcula.bermudensis	0	0	0	0	0	0	0	0	0	0	0	0	0	0	0	0	0	0	0	0	0	0	0	0	0	0	0	0	0	0	0	0	0	0	0	0	0	0	0	0	0	0	0	0	0	0	0	0	0	0	0	0	0	0	0	0	0	0	0	0
Passerivirus.A	0	0	0	0	0	0	0	0	0	0	0	0	0	0	0	0	0	0	0	0	0	0	0	0	0.00352881	0	0	0	0	0	0	0	0	0	0	0	0	0	0	0	0	0	0	0	0	0	0	0	0	0	0	0	0	0	0	0	0	0	0	0
Passerivirus.sp.	0	0	0	0	0	0	0	0	0	0	0	0	0	0	0	0	0	0	0	0	0	0	0	0	0	0	0	0	0	0	0	0	0	0	0	0	0	0	0	0	0	0	0	0	0	0	0	0	0	0	0	0	0	0	0	0	0	0	0	0
Pasteurella.multocida	0.643202	16.4084	3.6333	7.18538	1.56466	0.293633	1.58667	2.23028	2.35143	3.10468	0.959506	2.89824	1.39145	0.965225	0.495019	0.828881	0.453967	0.929959	1.56683	0.359983	1.85494	1.74529	1.02223	0.650978	0.691646	0.318071	0.590343	0.272524	0.545681	0.405002	1.38484	1.16162	1.18519	1.79689	0.394977	1.24053	0.48319	0.624761	0.549696	0.668803	0.530178	1.24327	5.98241	1.20017	1.38359	4.2554	1.19608	0.294032	0.538649	1.07619	0.32302	2.39891	1.06061	0.722813	0.324725	0.504464	0.562662	1.4966	0.656054	0.527924
Pasteurellaceae.bacterium.Orientalotternb1	0	0	0	0	0	0	0	0	0	0	0	0	0	0	0	0	0	0	0	0	0	0	0	0	0	0	0	0	0	0	0	0	0	0	0	0	0	0	0	0	0	0	0	0	0	0	0	0	0	0	0	0	0	0	0	0	0	0	0	0
Paucibacter.sp..KCTC.42545	0	0	0	0	0	0	0	0	0.163128	0	0	0	0	0	0	0	0	0	0	0	0	0	0	0	0	0	0	0	0	0	0	0	0	0	0	0	0	0	0	0	0	0	0	0	0	0	0	0	0	0	0	0	0	0	0	0	0	0	0	0
Pea.streak.virus	0	0	0	0	0	0	0	0	0	0	0	0	0	0	0	0	0	0	0	0	0	0	0	0	0	0	0	0	0	0	0	0	0	0	0	0	0	0	0	0	0	0	0	0	0	0	0	0	0	0	0	0	0	0	0	0	0	0	0	0
Peach.associated.luteovirus	0	0	0	0	0	0	0	0	0	0	0	0	0	0	0	0	0	0	0	0	0	0	0	0	0	0	0	0	0	0	0	0	0	0	0	0	0	0	0	0	0	0	0	0	0	0	0	0	0	0	0	0	0	0	0	0	0	0	0	0
Peanut.mottle.virus	0	0	0	0	0	0	0	0	0	0	0	0	0	0	0	0	0	0	0	0	0	0	0	0	0	0	0	0	0	0	0	0	0	0	0	0	0	0	0	0	0	0	0	0	0	0	0	0	0	0	0	0	0	0	0	0	0	0	0	0
Peaton.orthobunyavirus	0	0	0	0	0	0	0	0	0	0	0	0	0	0	0	0	0	0	0	0	0	0	0	0	0	0	0	0	0	0	0	0	0	0	0	0	0	0	0	0	0	0	0	0	0	0	0	0	0	0	0	0	0	0	0	0	0	0	0	0
Pectobacterium.bacteriophage.PM2	0	0	0	0	0	0	0	0	0	0	0	0	0	0	0	0.003188	0	0	0	0	0	0	0	0	0	0	0	0	0.00613125	0	0	0	0	0	0	0	0.00328701	0	0	0	0	0	0	0	0	0	0	0	0	0	0	0	0	0	0	0	0	0	0	0
Pectobacterium.carotovorum	0	0	0	3.39899	0	0	0	0	0	0	0	0	0	0	0	0	0	0	0	0	0	0	0	0	0	0	0	0	0	0	0	0	0	0	0	0	0	0	0	0	0	0	0	0	0	0	0	0	0	0	0	0	0	0	0	0	0	0	0	0
Pectobacterium.parmentieri	0	0	0	0	0	0	0	0	0	0	0	0	0	0	0	0	0	0	0	0	0	0	0	0	0	0	0	0	0	0	0	0	0	0	0	0	0	0	0	0	0	0	6.88465	0	0	0	0	0	0	0	0	0	0	0	0	0	0	0	0	0
Pectobacterium.phage.CBB	0	0	0	0	0	0	0	0	0	0	0	0	0	0	0	0	0	0	0	0	0	0	0	0	0	0	0	0.00504675	0	0	0	0	0	0	0	0	0	0	0	0	0	0	0	0	0	0	0	0	0	0	0	0	0	0	0	0	0	0	0	0
Pectobacterium.phage.PM1	0	0	0	0	0	0	0	0	0	0	0	0	0	0	0	0	0	0	0	0	0	0	0	0	0	0	0	0	0	0	0	0	0	0	0	0	0	0	0.00401238	0	0	0	0	0	0	0	0	0	0	0	0	0	0.00321397	0	0	0	0	0	0	0
Pectobacterium.polaris	0	0	0	0	0	0.0928397	0	0	0	0	0.559202	0.294024	0	0	0	0	0	0	0	0	0	0	0	0	0	0	0	0	0	0	0	0	0	0	0	0	0	0	0	0	0	0	0	0	0	0	0	0	0	0	0	0	0	0	0	0	0	0	0	0
Pectobacterium.virus.My1	0	0	0	0	0	0	0	0	0	0	0	0	0.00350491	0	0	0	0	0	0	0	0	0	0	0	0.00352881	0	0	0	0	0	0	0	0	0	0	0	0.00328701	0	0	0	0	0	0	0	0	0	0	0	0	0	0	0	0	0	0	0	0	0	0	0.00377089
Pectobacterium.virus.phiTE	0	0	0.00191025	0	0	0	0	0.00182959	0	0	0	0	0.00700983	0.0134683	0	0	0	0	0	0	0	0	0	0	0	0	0	0	0	0	0	0	0	0	0	0	0	0	0	0.00418002	0	0	0	0	0	0	0	0	0	0	0	0	0	0	0	0	0	0	0	0
Pectobacterium.virus.PP90	0	0	0	0	0	0	0	0	0	0	0	0	0	0	0	0	0	0	0	0	0	0	0	0	0	0	0	0	0	0	0	0	0	0	0	0	0	0	0	0.00418002	0	0	0	0	0	0	0	0	0	0	0	0	0	0	0	0	0	0	0	0
Pedobacter.suwonensis	0	0	0	0	0	0	0	0	0	0	0	0	0	0	0	0	0	0	0	0	0	0	0	0	0	0	0	0	0	0	0	0	0	0	0	0	0	0	0	0	0	0	0	0	0	0	0	0	0	0	0	0	0	0	0.0821594	0	0	0	0	0
Pegivirus.C	0	0	0	0	0	0	0	0	0	0	0	0	0	0	0	0	0	0	0	0	0	0	0	0	0	0	0	0	0	0	0	0	0	0	0	0	0	0	0	0	0	0	0	0	0	0	0.00379707	0	0	0	0	0	0	0	0	0	0	0	0	0
Pelagibacter.phage.HTVC008M	0.00747909	0.0821169	0.0649487	0.0146193	0.0133081	0.0323859	0.0299019	0.0384215	0.00795746	0.0342302	0.0061115	0.0613896	0.0350491	0	0	0.00956401	0	0	0.00705781	0.0253509	0	0	0.00549586	0.0069253	0.0211728	0	0	0	0	0	0.0125895	0.0223389	0.0308415	0.040129	0.0107721	0.0189394	0	0	0	0	0	0	0	0	0.0200936	0.002949	0	0	0.00300921	0.00734598	0	0.0407285	0	0.00994697	0	0	0.0111052	0.0121346	0.00324779	0.00377089
Pelagibacter.phage.HTVC010P	0	0	0	0	0	0	0	0	0	0	0	0	0	0	0	0	0	0	0	0	0	0	0	0	0	0	0	0	0	0	0	0	0	0	0	0	0	0	0	0	0	0	0	0	0	0	0	0	0	0	0	0	0	0	0	0	0	0	0	0
Pelagibacter.phage.HTVC011P	0	0	0	0	0	0	0	0	0	0	0.00305575	0	0	0	0	0	0	0	0	0	0	0	0	0	0	0	0	0	0.00613125	0	0	0	0	0	0	0	0	0.00714013	0	0.00836004	0	0	0	0	0	0	0	0	0	0	0	0	0	0	0.00391235	0.0192544	0.00370172	0	0.00649558	0.0113127
Pelobacter.propionicus	0.407611	0	0	0	0.193919	0	0	0	0	0	0	0.177707	0	0	0	0	0	0	0	0	0	0	0	0	0	0	0.192997	0	0	0	0	0	0	0	0	0	0	0	0	0	0	0	0	0	0	0	0	0	0	0.0954978	0	0.382848	0	0	0	0	0	0	0	0
Pelobacter.sp..SFB93	0	0	0	0	0	0.0539766	0	0	0	0	0	0	0	0	0	0	0	0	0	0	0	0	0.109917	0	0	0	0	0	0	0	0.232906	0.0949404	0.114554	0	0.0933582	0	0	0.142803	0.333027	0.150481	0	0.208232	0	0	0	0	0	0	0	0	0	0	0	0	0	0	0	0	0	0
Pelodiscus.sinensis.picornavirus.1	0	0	0	0	0	0	0	0	0	0	0	0	0	0	0	0	0	0	0	0	0	0	0	0	0	0	0	0	0	0	0	0	0	0	0	0	0	0	0	0	0	0	0	0	0	0	0	0	0	0	0	0	0	0	0	0	0	0	0	0
Penaeus.monodon.nudivirus	0	0	0	0	0	0	0	0	0	0	0	0	0	0.00448942	0	0	0	0	0	0	0	0	0	0	0	0	0	0	0	0.00476473	0	0	0	0	0	0	0	0	0	0	0	0	0	0	0	0	0	0	0	0	0.00897278	0	0	0	0	0	0	0	0	0
Penaeus.vannamei.nodavirus	0	0	0	0	0	0	0	0	0	0	0	0	0	0	0	0	0	0	0	0	0	0	0	0	0	0	0	0	0	0	0	0.00558473	0	0	0	0	0	0	0	0	0	0	0	0	0	0	0	0	0	0	0	0	0	0	0	0	0	0	0	0
Penguin.siadenovirus.A	0	0	0	0	0	0	0	0	0	0	0	0	0	0	0	0	0	0	0	0	0	0	0	0	0	0	0	0	0	0	0	0	0.00440593	0	0	0	0	0	0	0	0	0	0	0	0	0	0	0	0	0	0.00448639	0	0	0	0	0	0	0	0	0
Penguinpox.virus	0	0	0	0	0	0	0	0	0	0	0	0	0	0	0	0	0	0	0	0	0	0	0	0	0	0	0	0	0	0	0	0	0	0	0	0	0.00328701	0	0	0	0	0	0	0	0.00287051	0	0	0	0	0	0	0	0	0	0	0	0	0	0	0
Penicillium.aurantiogriseum.foetidus.like.virus	0	0	0	0	0	0	0	0	0	0	0	0	0	0	0	0	0	0	0	0	0	0	0	0	0	0	0	0	0	0	0	0	0	0	0	0	0	0	0	0	0	0	0	0	0	0	0	0	0	0	0	0	0	0	0	0	0	0	0	0
Pepino.mosaic.virus	0	0	0	0	0.00570349	0	0.0130821	0	0	0	0	0	0	0	0	0	0	0	0	0	0	0	0	0	0	0	0	0	0	0	0	0	0	0	0	0	0	0	0	0	0	0	0	0	0	0	0	0	0	0	0	0	0	0	0	0	0	0	0	0
Pepper.chlorotic.spot.virus	0	0	0	0.00243655	0.00190116	0	0.110263	0	0.0397873	0.0205381	0.00916725	0	0.00700983	0.0673413	0	0	0	0	0	0	0	0	0	0	0.00352881	0	0	0	0	0	0	0	0.0176237	0.0222939	0	0.00473486	0.00657402	0	0	0.0125401	0	0	0	0	0	0.00589799	0.00759414	0	0	0.106517	0	0	0	0	0	0	0	0.00808973	0	0
Pepper.enamovirus	0	0	0	0	0	0	0	0	0	0	0	0	0	0	0	0	0	0	0	0	0	0	0	0	0	0	0	0	0	0	0	0	0	0	0	0	0	0	0	0	0	0	0	0	0	0	0	0	0	0	0	0	0	0	0	0	0	0	0	0
Pepper.mild.mottle.virus	0	0	0	0	0	0	0	0	0	0	0	0.00323103	0	0	0	0	0	0	0	0	0	0	0	0	0	0	0	0	0	0	0	0	0	0	0	0	0.013148	0	0	0	0	0	0	0	0	0	0	0	0	0	0	0	0	0	0	0	0	0	0	0
Pepper.yellow.mosaic.virus	0	0	0	0	0	0	0	0	0.00397873	0	0	0	0	0	0	0	0	0	0	0	0	0	0	0	0	0	0	0	0	0	0	0	0	0	0	0	0	0	0	0	0	0	0	0	0	0	0	0	0	0	0	0	0	0	0	0	0	0	0	0
Peptoniphilus.harei	0	0.6644	0	0	0	0	1.04844	1.7802	0.393894	0.154036	0	0	0.0981376	0	0	0	0	0	0	0	0.605469	0	0	0	0	0	0	0	0	0	0	0	0.180643	0.0802581	0	0	2.15299	0	1.04322	0	0	0	0	0	0	0	0	0	0	0	0.116646	0	0	0	0	0	0	0	0	0
Peptoniphilus.sp..ING2.D1G	0	0	0	0	0	0	0	0	0	0	0	0	0	0	0	0	0	0	0	0	0	0	0	0	0	0	0	0	0	0	0	0	0	0	0	0	1.37397	0	0	0	0	0	0	0	0	0	0	0	0	0	0	0	0	0	0	0	0	0	0	0
Peptostreptococcaceae.bacterium.oral.taxon.929	0	0.675598	0	0	0	0	0	0	0	0	0	0	0	0	0	0	0	0	0	0	0	0	0	0	0	0	0	0	0	0	0	0	0	0	0	0	0	0	0	0	0	0	0	0	0	0	0	0	0	0	0	0	0	0	0	0	0	0	0	0
Peridroma.alphabaculovirus	0	0	0	0	0	0	0	0	0	0.00684604	0	0	0	0	0.00351078	0.00637601	0	0	0.00705781	0	0.00550427	0.00639302	0	0	0	0	0	0	0	0	0	0	0.00440593	0.00445878	0.0035907	0	0.00657402	0.00714013	0	0	0	0	0.0172404	0	0.0143526	0	0	0	0	0	0	0	0.00642794	0	0	0.00385087	0	0	0	0
Perigonia.lusca.nucleopolyhedrovirus	0	0	0.00191025	0	0	0	0	0	0	0	0	0	0	0	0	0	0	0	0	0.00507018	0	0	0	0	0	0.00539104	0	0	0	0	0	0	0	0	0	0	0	0	0	0	0	0	0	0	0	0	0	0	0	0	0	0	0	0.00663131	0	0	0	0	0.00974337	0
Permianibacter.aggregans	0	0	0	5.40914	0	0	0	0	0	0	0	0	0	0	0	0	0	0	0	0	0	0	0	0	0	0	0	0	0	0	0	0	0	0	0	0	0	0	0	0	0	0	0	0	0	0	0	0	0	0	0	0	0	0	0	0	0	0	0	0
Persea.americana.chrysovirus	0	0	0	0	0	0	0	0	0	0	0	0	0	0	0	0	0	0	0	0	0	0	0	0	0	0	0	0	0	0	0	0	0	0	0	0	0	0	0	0	0	0	0	0	0	0	0	0	0	0	0	0	0	0	0	0	0	0	0	0
Peruvian.horse.sickness.virus	0	0	0	0	0	0	0	0	0	0	0	0	0	0	0	0	0	0	0	0	0	0	0	0	0	0	0	0	0	0	0	0	0	0	0	0	0	0	0	0	0	0	0	0	0	0	0	0	0	0	0	0	0	0	0	0	0	0	0	0
Pestivirus.A	0.0317861	0.884623	0.240692	0.172995	0.0513314	0.27636	2.23143	0.0365919	0.326256	0.0616143	0.146676	0.0096931	0.0245344	0.148151	0.526616	0.0765121	0	0.00709893	0	0.00507018	0.0110085	0	0.0109917	0.0138506	0.00352881	0.0161731	0.045411	0	0.232987	0.00476473	0.050358	0.128449	0.251138	0.0222939	0.0682233	0.0426138	0.378006	0.0714013	0.613894	0.0292601	0.0980466	0.0428713	0	0.179336	0.0975973	0.268359	0.459446	0.0620436	0.0210645	0.014692	0.457612	0.0651656	0.0321397	0.311672	0.0156494	0.0154035	0.0444207	0.0808973	0.0129912	0.0603342
Pestivirus.B	0	0.00373259	0	0.00243655	0	0.0215906	0	0	0	0	0.0152788	0	0	0.00897884	0.0175539	0	0	0	0	0	0	0	0	0	0	0	0	0	0	0	0	0	0	0	0	0	0	0	0.00802475	0	0	0	0	0	0	0	0	0	0	0	0.0269183	0	0	0.0729444	0.0273865	0	0.00370172	0.0161795	0	0
Pestivirus.C	0	0	0	0	0	0	0	0	0	0.00342302	0	0	0	0	0	0	0	0	0	0	0	0	0	0	0	0	0	0	0	0	0	0	0	0	0	0	0	0	0	0	0	0	0	0	0	0	0	0	0	0	0	0	0	0	0	0	0	0	0	0
Pestivirus.D	0	0	0	0	0	0	0.00373774	0	0	0	0	0.0129241	0	0	0	0	0	0	0	0	0	0	0	0	0	0	0	0	0	0	0	0	0	0	0	0	0	0	0.0200619	0	0	0	0	0	0	0.002949	0	0	0	0	0	0	0	0	0	0	0	0	0	0
Pestivirus.G	0	0.0223955	0	0	0	0	0.00186887	0	0	0	0	0	0	0	0.00702155	0	0	0	0	0	0	0	0	0	0	0	0	0	0	0	0	0	0	0	0	0	0	0	0	0	0	0	0	0	0	0	0	0	0	0	0	0	0	0	0	0	0	0.00404486	0	0
Pestivirus.H	0	0	0.00191025	0	0	0	0.00747548	0	0.00397873	0	0	0	0	0.00897884	0.0105323	0	0	0	0	0	0.00550427	0	0	0	0	0	0	0	0	0	0	0	0	0	0	0	0.00657402	0	0.0120371	0.00418002	0	0	0.00574679	0	0	0.00589799	0.0151883	0	0.00300921	0	0.00448639	0	0	0	0	0	0	0	0	0
Pestivirus.I	0.00186977	0	0.00191025	0	0	0	0.0336397	0	0	0	0	0	0	0	0.00351078	0	0	0	0	0	0	0	0	0	0	0	0	0	0	0	0	0	0	0	0	0	0	0	0.00401238	0	0	0	0	0	0.00287051	0	0.0189854	0.00269755	0	0	0	0.00407285	0	0.0132626	0	0	0	0	0	0
Petrimonas.mucosa	0	0	0	0	0	0	0	0	0	0	0	0	0	0	0.161496	0	0	0	0	0	0	0	0	0	0	0	0	0	0	0	0	0	0	0	0	0	0	0	0	0	0	0	0	0	0	0	0	0	0	0	0	0	0	0	0	0	0	0	0	0
Phaeobacter.inhibens	0.0916189	0	0.126077	0	0	0	0	0	0	0	0	0.1874	0.112157	0.134683	0	0.108392	0	0	0	0	0	0.134253	0	0.124655	0	0.0862566	0.113528	0.126169	0	0	0.0881264	0.0949404	0	0	0	0	0	0	0	0.0877804	0	0	0	0	0	0	0	0.14297	0.162498	0.102844	0	0.109967	0.154271	0.096154	0.0978088	0.157886	0.122157	0.121346	0.129912	0.12821
Phaeocystis.globosa.virus	0.00373955	0	0	0	0	0	0	0	0.00397873	0	0.0061115	0.0258483	0.0350491	0.00448942	0.0175539	0	0.00553618	0.0212968	0	0.0202807	0	0	0.0109917	0.0277012	0.00705761	0.0107821	0.00567638	0	0	0.0190589	0	0	0.0132178	0	0	0.00473486	0	0.0107102	0	0.0167201	0.0108941	0.012249	0.0229871	0.0137951	0.00861153	0	0	0.0188828	0.0120369	0.00734598	0	0.00407285	0.00642794	0.00663131	0.00391235	0.0154035	0.00370172	0.0121346	0	0.00377089
Phaeocystis.globosa.virus.virophage	0	0	0	0	0	0	0	0	0.00397873	0	0	0	0	0	0	0	0	0	0	0	0	0	0	0	0	0	0	0	0	0	0	0	0	0	0	0	0	0	0	0	0	0	0	0	0	0	0	0	0	0	0	0	0	0	0	0	0	0	0	0
Phaeodactylum.tricornutum	2.19324	5.30214	5.16151	1.45218	5.04759	1.20908	1.40913	4.81732	1.05834	2.61176	1.86095	5.52507	3.68016	0.835032	0.572257	1.70239	0.520401	1.81733	5.52626	0.441105	0.500888	4.3984	1.78066	1.02494	2.71365	0.231815	1.47586	0.484488	0.404662	0.638474	4.77142	3.93724	2.31311	3.87468	1.45782	4.62596	0.884205	1.94926	1.21976	0.911244	1.88467	3.8523	1.93092	5.17316	1.40655	7.83253	0.664487	0.126785	1.99812	4.56553	0.493503	4.73265	2.93757	0.944962	0.755084	1.07439	1.14753	6.64167	1.6921	1.65919
Phenylobacterium.zucineum	0	0	0	0	0	0	0.356954	0	0	0	0	0	0	0	0	0	0	0	0	0	0	0	0	0	0	0	0	0	0	0	0	0	0	0	0	0	0	0	0	0	0	0	0	0	0	0	0	0	0	0	0	0	0	0	0	0	0	0	0	0
Phormidium.phage.MIS.PhV1B	0	0	0	0	0	0	0	0	0.00397873	0	0	0	0	0	0	0	0	0	0	0	0	0	0	0	0	0	0	0	0	0	0	0	0	0	0	0	0	0	0	0	0	0	0	0	0	0	0	0	0	0	0	0	0	0	0	0	0	0.0121346	0	0
Photobacterium.damselae	0	0	0	5.88183	0	0	0	0	0	0	0	0	0	0	0	0	0	0	0	0	0	0	0	0	0	0	0	0	0	0	0	0	0	0	0	0	0	0	0	0	0	0	26.9697	0	0	0	0	0	0	0	0	0	0	0	0	0	0	0	0	0
Photobacterium.gaetbulicola	0	0	0	0	0	0	0	0	0	0	0	0	0	0	0	0	0	0	0	0	0	0	0	0	0	0	0	0	0	0	0	0	0	0	0	0	0	0	0	0	0	0	149.916	0	0	0	0	0	0	0	0	0	0	0	0	0	0	0	0	0
Phreatobacter.cathodiphilus	0	0	0	0	0	0.215906	0	0	0	0	0	0	0	0	0	0	0	0	0	0	0	0	0	0	0	0	0	0	0	0	0	0	0	0	0	0	0	0	0	0	0	0	0	0	0	0	0	0	0	0	0	0	0	0	0	0	0	0	0	0
Phthorimaea.operculella.granulovirus	0	0	0	0	0	0	0	0	0	0	0	0	0	0	0	0	0.00553618	0	0	0	0	0	0	0.0069253	0	0	0	0	0	0	0	0	0	0	0	0	0	0	0	0	0	0	0	0	0	0	0	0	0	0	0	0	0	0	0	0	0	0	0	0
Physarum.polycephalum	0	0.00186629	0	0	0	0	0	0	0	0	0	0.00323103	0	0	0.00702155	0	0	0	0	0	0	0	0	0	0	0	0	0	0	0	0	0	0	0	0	0	0.00328701	0	0	0	0	0	0	0	0	0	0	0	0	0	0	0	0	0	0	0	0	0	0	0
Phytophthora.infestans.RNA.virus.2	0	0	0	0	0	0	0	0	0	0	0	0	0	0	0	0	0	0.00709893	0	0	0	0	0	0	0	0	0	0	0	0	0	0	0	0	0	0	0	0	0	0	0	0	0	0	0	0	0	0	0	0	0	0	0	0	0	0	0	0	0	0
Pichia.kudriavzevii	0.373955	0.752116	0.368679	0.411777	0.598866	0.155453	0.863418	0.548878	0.950917	0.410762	0.385025	0.536352	1.06549	0.161619	0.400228	0.580216	0.265737	0.482727	0.959862	0.27379	0.209162	0.581765	0.741941	9.41148	0.981008	0.318071	0.385994	0.302805	0.122625	0.314472	0.365095	0.430024	1.1147	0.824875	0.236986	0.68182	0.341849	0.717583	0.248767	0.468162	0.831581	1.14528	0.620653	1.1174	0.453541	0.687116	0.353128	0.118692	0.559714	0.899883	0.148051	0.407285	0.398532	0.17573	0.316901	0.531421	0.296138	0.833242	0.574859	0.316754
Picrophilus.torridus	0.00373955	0	0	0.00730965	0.00190116	0.00647719	0	0	0.00795746	0	0	0	0	0.0314259	0.00702155	0.00637601	0.0110724	0.0141979	0	0.0101404	0	0	0	0	0	0.0161731	0.0113528	0	0.0122625	0.0142942	0	0.00558473	0.00881185	0.00891756	0.0035907	0	0	0	0	0.00836004	0.00363136	0	0	0	0.00861153	0.00589799	0.0189854	0	0.0120369	0	0.00897278	0	0.00642794	0	0	0	0.0111052	0	0.00324779	0.00377089
Pigeon.picornavirus.B	0	0	0	0	0	0.034545	0	0	0	0	0	0	0	0	0	0	0	0	0	0	0	0	0	0	0	0	0	0.0151402	0	0	0	0	0	0	0	0	0	0	0	0	0	0	0	0	0	0	0	0	0	0	0	0	0	0	0	0	0	0	0	0
Pigeonpox.virus	0	0	0	0	0	0	0	0	0	0	0	0	0	0	0	0	0	0	0	0	0	0	0	0	0	0	0	0	0	0	0	0	0	0	0	0	0	0	0	0	0	0.00612448	0	0	0	0	0	0	0	0	0	0	0	0	0	0	0	0	0	0
Pineapple.mealybug.wilt.associated.virus.1	0	0	0	0	0	0	0	0	0	0	0	0	0	0	0	0	0	0	0	0.00507018	0	0	0	0.0138506	0	0	0	0.00504675	0	0	0	0	0	0	0.0035907	0	0	0	0	0	0	0	0	0.0137951	0	0	0	0	0	0	0	0	0	0	0	0	0	0	0.00324779	0.00377089
Pipistrellus.bat.coronavirus.HKU5	0	0	0	0	0	0	0	0	0	0	0	0	0	0	0	0	0	0	0	0	0	0	0	0	0	0	0	0	0	0	0	0	0	0	0	0	0	0	0	0	0	0	0	0	0	0	0	0	0	0	0	0	0	0	0	0	0	0	0	0
Piscine.orthoreovirus	0	0	0	0	0	0	0	0	0	0	0	0	0	0	0	0	0	0	0	0	0	0.00639302	0	0	0	0	0	0	0	0	0	0	0	0	0	0	0	0	0	0	0	0	0	0	0	0	0	0	0	0	0	0	0	0	0	0	0	0	0	0
Piscirickettsia.salmonis	0	0	0	4.05686	0	0	0	0	0	0	0	0	0	0	0	0	0	0	0	0	0	0	0	0	0	0	0	0	0	0	0	0	0	0	0	0	0	0	0	0	0	0	0	0	0	0	0	0	0	0	0	0	0	0	0	0	0	0	0	0
Pithovirus.sibericum	0	0	0.00191025	0	0	0	0	0	0	0	0	0	0	0	0	0	0	0	0	0	0	0	0.00549586	0	0	0	0	0	0	0	0	0	0	0	0	0	0	0	0	0	0	0	0	0	0	0	0	0.00539509	0	0.00367299	0	0	0	0	0.00391235	0	0	0	0	0
Piura.virus	0	0	0	0	0	0	0	0	0	0	0	0	0	0	0	0	0	0	0	0	0	0	0	0	0	0	0	0	0	0	0	0	0	0	0	0	0	0	0	0	0	0	0	0	0	0.002949	0	0	0	0	0	0	0	0	0	0	0	0	0	0
Planctomycetes.bacterium.ETA_A1	0	0	0	0	0	0	0	0	0	0	0	0	0	0	0	0	0	0	0	0	0	0	0	0	0	0	0	0	0	0	0	0	0	0	0	0	0	0	0	0	0	0	0	0	0	0	0	0	0	0	0	0	0	0	0	0	0	0	0	0
Planctomycetes.bacterium.Pan189	0	0	0	0	0	0	0	0	0	0	0	0	0	0	0	0	0	0	0	0	0	0	0	0	0	0	0	0	0	0	0	0	0	0	0	0	0	0	0	0	0	0	0	0	0	0	0	0.0971116	0	0	0	0	0	0	0	0	0	0	0	0
Planctomycetes.bacterium.Pan216	0	0	0	0	0	0	0	0	0	0.18142	0	0	0	0	0	0	0	0	0	0	0	0	0	0	0	0	0	0	0	0	0	0	0	0	0	0	0	0	0	0	0	0.12249	0	0.193131	0	0	0	0	0	0	0	0	0	0	0	0	0	0	0	0
Planctomycetes.bacterium.Pla85_3_4	0	0	0	0	0	0	0	0	0	0	0	0	0	0	0	0	0	0	0	0	0	0	0	0	0	0	0	0	0	0	0	0	0	0	0	0	0	0	0	0	0	0	0	0.151746	0	0	0	0	0	0	0	0	0	0	0	0	0	0	0	0
Planctomycetes.bacterium.SRT547	0	0	0	0	0	0	0	0	0	0	0	0	0	0	0	0	0	0	0	0	0	0	0	0	0	0	0	0	0	0	0	0	0	0	0	0	0	0	0	0.0961405	0	0	0	0	0	0	0	0	0	0	0	0	0	0	0	0	0	0	0	0
Planidovirus.1	0	0	0	0	0	0	0	0	0	0	0	0	0	0	0	0	0	0	0	0	0	0	0	0	0	0	0	0	0	0	0	0	0	0	0	0	0	0	0	0	0.00363136	0	0	0	0	0	0	0	0	0	0	0	0	0	0	0	0	0	0	0
Planktothrix.phage.PaV.LD	0	0	0	0	0	0	0	0	0	0	0	0	0	0	0	0	0	0	0	0	0	0	0	0	0	0	0	0	0	0.00476473	0	0	0	0	0	0	0	0	0	0	0	0	0	0	0	0	0	0	0	0	0	0	0	0	0	0	0	0	0	0
Planococcus.donghaensis	0	0	0	0	0	0	0	0	0	0	0	0	0	0	0	0	0	0	0	0	0	0	0	0	0	0	0	0	0	0	0.0944212	0	0	0	0	0	0	0	0	0	0	0	0	0	0	0	0	0	0	0	0	0	0	0	0	0	0	0	0	0
Plasmodium.berghei	0.201936	0.147437	0.133718	0.0682234	0.0570349	0.00647719	0.0299019	0.104287	0.202915	0.219073	0.165011	0.222941	0.0630885	0.246918	0.287884	0.3188	0.321099	0.312353	0.232908	0.334632	0.181641	0.236542	0.142892	0.290862	0.349352	0.21025	0.227055	0.297758	0.269775	0.290649	0.2392	0.402101	0.198267	0.164975	0.10413	0.15625	0.2531	0.192783	0.316978	0.292601	0.312297	0.165361	0.212631	0.179336	0.157878	0.268359	0.140492	0.231989	0.240737	0.187323	0.260211	0.175133	0.23462	0.318303	0.211267	0.223351	0.270226	0.137525	0.383239	0.248878
Plasmodium.chabaudi	0.482402	0.334066	0.340025	0.172995	0.24525	0.101476	0.127083	0.400681	0.28249	0.588759	0.421694	0.710827	0.522232	0.390579	0.31597	0.567464	0.393069	0.468529	0.684607	0.430965	0.242188	0.524228	0.467148	0.602501	0.564609	0.274943	0.471139	0.3886	0.508893	0.581297	0.547643	0.513795	0.277573	0.325491	0.269302	0.440342	0.463468	0.614051	0.521609	0.564303	0.653644	0.722688	0.459743	0.882886	0.235382	0.890597	0.182259	0.329101	0.412262	0.584006	0.421721	0.50096	0.392104	0.377985	0.312988	0.392789	0.381277	0.461115	0.354009	0.335609
Plasmodium.coatneyi	0.368345	0.315404	0.382051	0.0998985	0.186314	0.103635	0.0317708	0.347623	0.242703	0.530568	0.556147	0.513734	0.276888	0.296302	0.365121	0.656729	0.49272	0.617607	0.642261	0.527298	0.324752	0.645695	0.340743	0.581725	0.543436	0.528322	0.561961	0.545049	0.416925	0.609886	0.346211	0.474702	0.330445	0.370079	0.132856	0.321971	0.341849	0.314166	0.385188	0.422182	0.559229	0.324597	0.46549	0.524214	0.209547	0.406961	0.432866	0.302125	0.427308	0.367299	0.506962	0.480596	0.472454	0.48077	0.281689	0.30807	0.381277	0.408531	0.490416	0.252649
Plasmodium.cynomolgi	0.314122	0.279944	0.196756	0.0779696	0.125477	0.0863625	0.117739	0.219551	0.159149	0.260149	0.314742	0.329565	0.143702	0.336706	0.242244	0.299672	0.193766	0.319452	0.381122	0.289	0.165128	0.281293	0.192355	0.277012	0.342294	0.25877	0.215702	0.20187	0.239119	0.276354	0.270674	0.335084	0.207079	0.21848	0.186716	0.288827	0.22023	0.235624	0.184569	0.246621	0.283246	0.318473	0.235618	0.344878	0.180842	0.327339	0.15568	0.215804	0.162498	0.205687	0.224319	0.236225	0.241048	0.268568	0.234741	0.188693	0.218402	0.198198	0.172133	0.188544
Plasmodium.falciparum	0.0785305	0.0933147	0.0630384	0.0438579	0.0646395	0.0215906	0.00373774	0.0786726	0.0875321	0.119806	0.0916725	0.100162	0.0630885	0.053873	0.0386185	0.121144	0.0719704	0.0851871	0.169387	0.116614	0.0550427	0.0703232	0.0879337	0.221609	0.162325	0.113212	0.119204	0.060561	0.0735749	0.162001	0.151074	0.117279	0.061683	0.107011	0.0682233	0.0852275	0.128193	0.0963917	0.0601856	0.0585203	0.0907839	0.110241	0.0919486	0.0827706	0.123432	0.112062	0.0303766	0.0755313	0.138424	0.0918248	0.107673	0.109967	0.125345	0.096154	0.0586853	0.0885701	0.0703327	0.0768524	0.16239	0.0565633
Plasmodium.gaboni	0.418829	0.767046	0.651397	0.250965	0.798488	0.213747	0.155116	0.850761	0.31432	0.492915	0.449195	0.820683	0.322452	0.269365	0.150963	0.465448	0.210375	0.376243	0.571682	0.29914	0.192649	0.575372	0.379214	0.325489	0.674002	0.204859	0.522227	0.297758	0.331087	0.333531	0.774254	0.653414	0.365692	0.597477	0.41293	0.530304	0.256387	0.435548	0.517597	0.388742	0.501127	1.36576	0.632147	1.50367	0.249734	0.976118	0.113912	0.245477	0.237728	0.264455	0.251238	0.419503	0.337467	0.195624	0.0782471	0.142482	0.159174	0.319544	0.204611	0.192315
Plasmodium.knowlesi	0.49549	0.953676	1.58551	0.246092	1.16731	0.332496	0.209313	1.24047	0.21883	0.955022	0.889223	3.89986	2.17305	0.336706	0.122877	1.19231	0.393069	1.66825	2.8443	0.405614	0.110085	1.53432	0.670495	0.567874	1.70088	0.274943	0.789016	0.615703	0.220725	0.700415	1.10158	0.770693	0.537523	0.686652	0.373433	0.84754	0.230091	0.524799	0.244755	0.493242	0.664538	1.73935	1.39647	1.9589	0.350202	0.636983	0.144289	0.196921	1.62498	1.25616	0.224319	0.769768	1.472	0.500664	0.246478	0.284965	0.440505	1.77974	1.09775	0.546778
Plasmodium.malariae	1.03585	0.677464	0.783204	0.236345	0.465785	0.274201	0.21492	0.761111	0.755959	0.999521	0.751715	1.04039	0.494193	0.803606	0.793435	1.17318	1.02419	1.02225	1.45391	1.03432	0.776101	1.26582	0.989254	1.0942	1.2492	0.754745	1.17501	0.716638	1.08523	0.938652	1.01975	1.10019	0.960492	1.14591	0.750456	1.20739	0.986102	1.29236	1.23982	1.14115	1.4707	1.63524	1.12637	1.71059	0.439188	1.04394	0.463243	0.666294	0.773368	0.808058	1.17095	1.05487	0.803493	0.911805	0.586853	0.670052	0.699625	0.639089	0.688532	0.942722
Plasmodium.reichenowi	0.0504839	0.0354596	0.0305641	0.0097462	0.0171105	0.00863625	0.00373774	0.0256143	0.0875321	0.0513453	0.061115	0.0516965	0.0175246	0.107746	0.0667047	0.0988281	0.127332	0.099385	0.0846937	0.101404	0.0495384	0.0703232	0.076942	0.0969542	0.0670473	0.0593014	0.0794693	0.161496	0.0980999	0.0667062	0.00629475	0.0446779	0.0396533	0.0668817	0.0251349	0.0473486	0.115045	0.0321306	0.0601856	0.0961405	0.0544703	0.012249	0.0172404	0.0413853	0.0315756	0.0766739	0.0303766	0.0863215	0.0631935	0.014692	0.0493503	0.0936755	0.0739213	0.0596818	0.0704224	0.061614	0.0814379	0.0808973	0.077947	0.0716468
Plasmodium.relictum	0.919929	1.30267	1.08885	0.536041	1.59888	0.71465	0.31397	1.26242	0.358086	0.790717	0.559202	1.19871	0.781596	0.377111	0.284373	0.835257	0.332171	0.688596	0.988093	0.28393	0.418324	1.17632	0.813387	0.498621	0.935134	0.21025	0.522227	0.292711	0.367875	0.381178	1.35966	1.01084	0.581582	0.967556	0.606828	1.13637	0.63768	0.985338	0.826549	0.409642	0.795267	1.99045	1.13212	1.60023	1.22571	2.55088	4.03249	0.315613	0.740267	1.43614	0.255724	1.21778	0.739213	0.321619	0.269952	0.504464	0.425698	1.64626	0.487169	0.403485
Plasmodium.sp..gorilla.clade.G2	0.302903	0.43298	0.320923	0.192487	0.269965	0.0712491	0.196231	0.320179	0.294426	0.4758	0.314742	0.445883	0.283898	0.251407	0.305438	0.408064	0.271273	0.376243	0.374064	0.441105	0.187145	0.389974	0.269297	0.33934	0.462274	0.242597	0.408699	0.277571	0.183937	0.347825	0.220316	0.351838	0.193861	0.231857	0.172354	0.326705	0.213656	0.349866	0.276854	0.213181	0.388555	0.404215	0.287339	0.524214	0.192324	0.46889	0.167071	0.272452	0.291894	0.312204	0.233292	0.252517	0.363179	0.341513	0.215179	0.315772	0.23691	0.283141	0.39623	0.301671
Plasmodium.vivax	40.4974	109.941	84.7102	54.6372	83.9572	69.6514	39.8835	68.9922	33.9147	45.3276	24.9044	36.207	38.0283	17.4414	7.43933	10.0996	3.99712	9.49836	20.7711	3.38688	3.53374	17.5105	15.1466	4.52222	17.9404	2.50144	10.5864	3.19964	4.45742	5.11256	31.6185	42.0195	22.5319	35.5097	14.887	33.537	17.4869	28.8783	14.9341	10.8639	39.4438	53.9505	28.7224	49.083	8.86414	45.3733	10.4381	1.44588	7.5772	22.1592	2.48995	16.0796	8.27276	3.89258	2.82081	6.83915	6.18558	21.8908	8.73006	7.10435
Plasmodium.yoelii	0.639463	0.711058	0.569256	0.243655	0.585558	0.151134	0.256035	0.589129	0.704235	2.96091	2.23986	3.6543	3.16143	0.439963	0.63545	1.15406	0.708631	1.56886	3.67712	0.801088	0.561435	2.5636	1.52785	0.657903	1.57032	0.517539	1.08986	0.645984	0.515025	0.852887	0.736485	0.675753	0.422969	0.700029	0.337526	0.667615	1.05513	2.50619	1.2318	1.05336	2.07714	5.56102	2.4079	3.73847	0.766426	4.14629	0.46704	0.288637	1.00809	2.04953	0.686418	1.65765	1.22774	0.729444	0.547729	0.754771	0.725537	1.533	0.987328	0.946492
Plautia.stali.symbiont	0	0	0	0	0	0	0	0	0	0	0	0	0	0	0	0	0	0	0	0	0	0	0	0	0	0	0	0	0	0	0	0	0	0	0	0	0	0	0	0	0	0	0	0	0	0	0	0	0	0	0	0	0	0	0	0	0	0	0	0
Plesiomonas.shigelloides	0	0	0	0	0	0	0	0	0	0	0	0	0	0	0	0	0	0	0	0	0	0	0	0	0	0	0	0	0	0	0	0	0	0	0	0	0	0	0	0	0	0	0	0	0	0	0	0	0	0	0	0	0	0	0	0	0	0	0	0
Plodia.interpunctella.granulovirus	0	0	0	0	0	0	0	0	0	0	0	0	0	0	0	0	0	0	0	0	0	0	0	0	0	0	0	0	0	0	0.00629475	0	0	0	0	0	0	0	0	0	0	0.012249	0	0	0	0.00589799	0	0	0	0	0	0	0	0	0	0	0	0.00404486	0	0
Pluralibacter.gergoviae	0	0	0	0	0	0	0	0	0	0	0	0	0	0	0	0	0	0	0	0	0	0	0	0	0	0	0	0	0	0	0	0	0	0	0	0	0	0	0	0	0	0	0	0	0	0	0	0	0	0	0	0	0	0	0	0	0	0	0	0
Plutella.xylostella.granulovirus	0	0	0	0	0	0	0	0	0	0	0	0	0	0	0	0	0	0	0	0	0	0	0	0	0	0	0	0	0	0	0	0	0	0	0	0	0.00328701	0	0	0	0	0	0	0	0	0.002949	0	0	0	0	0	0	0	0	0	0	0	0	0	0
Pochonia.chlamydosporia	0.215024	3.98454	0.292269	0.224163	0.288977	0.0302269	0.270986	0.325668	0.588852	0.585336	1.23452	0.426496	0.182256	0.754222	0.719709	0.337928	0.18823	0.347847	0.22585	0.27886	0.29723	0.198184	0.175867	0.373966	0.23643	0.25877	0.357612	0.252337	0.337218	0.243001	0.308443	0.156372	0.224702	0.196186	0.201079	0.213069	0.322127	0.253475	0.256792	0.342762	0.330453	0.23273	0.275846	0.413853	0.344461	0.377471	0.922688	0.280545	0.177544	0.220379	0.215347	0.297318	0.298899	0.268568	0.195618	0.242605	0.151771	0.335724	0.370248	0.301671
Podovirus.Lau218	0	0	0	0	0	0	0	0	0	0	0	0	0	0	0	0	0	0	0	0	0	0	0	0	0	0	0	0	0	0.00476473	0	0	0	0	0	0	0	0	0	0	0	0	0	0	0	0	0	0	0	0	0	0	0	0	0	0	0	0	0	0
Polygonum.ringspot.tospovirus	0	0	0	0	0	0	0	0	0.00397873	0	0	0	0	0	0	0	0	0	0	0	0	0	0	0	0	0	0	0	0	0	0	0	0	0	0	0	0	0	0	0	0	0	0	0	0	0	0	0	0	0	0	0	0	0	0	0	0	0	0	0
Polynucleobacter.duraquae	0.108447	0	0	0	0	0.265565	0	0	0	0	0	0	0	0	0	0	0	0	0	0	0	0	0	0	0	0	0	0	0	0	0	0	0	0	0	0	0	0	0	0	0	0	0	0	0	0	0	0	0.0812488	0	0	0	0	0	0	0	0	0	0	0
Polynucleobacter.necessarius	0	0	0	0	0	0	0	0	0	0	0	0	0	0	0	0	0	0	0	0	0	0	0	0	0	0	0	0	0	0	0	0	0	0	0	0	0	0	0	0.0877804	0	0	0	0	0	0	0	0	0	0	0	0	0	0	0	0	0	0	0	0
Porcine.astrovirus.4	0	0	0	0	0	0	0	0	0	0	0	0	0	0	0	0	0	0.00709893	0	0	0	0	0	0	0	0	0	0	0	0	0	0	0	0	0	0	0	0	0	0	0	0	0	0	0	0	0	0	0	0	0	0	0	0	0	0	0	0	0	0
Porcine.mastadenovirus.A	0	0	0	0	0	0	0	0	0	0	0.00916725	0	0	0	0	0.00637601	0	0	0	0	0	0	0	0	0	0	0	0	0	0	0	0	0	0.00445878	0	0	0	0	0	0.00836004	0	0	0	0	0	0	0	0.00539509	0	0	0	0	0	0.00331566	0	0	0	0	0	0
Porphyrobacter.sp..CACIAM.03H1	0	1.3456	0.370589	0	0	0.304428	3.09485	0	1.46417	0.650373	0.220014	0	0	1.05501	0	0	0.127332	0	0	0	0.192649	0	0	0	0	0	0	0	0	0	0	0	0	0	0	0	0	0	0	0	0	0	0	0	0	0	0.618923	0	0	0	0	0	0	0	0	0	0	0	0	0
Porphyrobacter.sp..LM.6	0	0	0	0	0	0	0	0	0.350128	0	0	0	0	0	0	0	0	0	0	0	0	0	0	0	0	0	0	0	0	0	0	0	0	0	0	0	0	0	0	0	0	0	0	0	0	0	0	0	0	0	0	0	0	0	0	0	0	0	0	0
Porphyrobacter.sp..YT40	0	0.242618	0	0	0	0	0	0	0	0	0	0	0	0.15713	0	0	0	0	0	0	0	0	0	0	0	0	0	0	0	0	0	0	0	0	0	0	0	0	0	0	0	0	0	0	0	0	0	0	0	0	0	0	0	0	0	0	0	0	0	0
Porphyromonas.asaccharolytica	0	0	0	0	0	0	0	0	0	0	0	0	0	0	0.312459	0	0	0	0	0	0	0	0	0	0	0	0	0	0	0	0	0	0	0	0	0.227273	0	0	0	0	0	0	0	0	0	0	0	0	0	0	0	0	0	0	0	0	0	0	0	0
Porphyromonas.gingivalis	0	0	0	0	0	0	0	0	0	0	0	0	0	0	0	0	0	0	0	0	0	0	0	0	0	0	0	0	0	0	0	0	0	0	0	0	0	0	0	0	0	0	0	0	0	0	0	0	0	0	0	0	0	0	0	0	0	0	2.06884	0.0905013
Posavirus.sp.	0	0	0.00191025	0	0	0	0	0	0	0	0	0	0	0	0	0	0	0	0	0	0	0	0	0	0	0	0	0	0	0	0	0	0	0	0	0	0	0	0	0	0	0	0	0	0	0	0	0	0	0	0	0	0	0	0	0	0	0	0	0
Potamipivirus.A	0	0	0	0	0	0	0	0	0	0	0	0	0	0	0	0	0	0	0	0	0	0	0	0	0	0	0	0	0	0	0	0.00558473	0	0	0	0	0	0	0	0	0	0	0	0	0	0	0	0	0	0	0	0	0	0	0	0	0	0	0	0
Potato.leafroll.virus	0	0	0	0	0	0	0	0	0	0	0	0	0	0	0	0	0	0	0	0	0	0	0	0	0	0	0	0	0	0	0	0	0	0	0	0	0	0	0	0	0	0	0	0	0	0	0	0	0	0	0	0	0	0	0	0	0	0	0	0
Potato.virus.S	0	0	0	0	0	0	0	0	0	0	0	0	0	0	0	0	0	0	0	0	0	0	0	0	0	0	0	0	0	0	0	0	0	0	0	0	0	0	0	0	0	0	0	0	0	0	0	0	0	0	0	0	0	0	0	0	0	0	0	0
Potato.virus.V	0	0	0	0	0	0	0	0	0	0	0	0	0	0	0	0	0	0	0	0	0	0	0	0	0	0	0	0	0	0	0	0	0	0	0	0	0	0	0	0	0	0	0	0	0	0	0	0	0	0	0	0	0	0	0	0	0	0.00404486	0	0
Potato.virus.Y	0	0	0	0	0	0	0	0	0	0	0	0	0	0	0	0	0	0	0	0	0	0	0	0	0	0	0	0	0	0	0	0	0	0	0	0	0	0	0	0	0	0	0	0	0	0	0	0	0	0	0	0	0	0.00663131	0	0	0	0	0	0
Potosi.orthobunyavirus	0	0	0	0	0	0	0	0	0	0	0	0	0	0	0	0	0	0	0	0	0	0	0	0	0	0	0	0	0	0	0	0	0	0	0	0.00473486	0	0	0	0	0	0	0	0	0	0	0	0	0	0	0	0	0	0	0	0	0	0	0	0.00377089
Powassan.virus	0	0	0	0	0	0	0	0	0	0	0	0	0	0	0	0	0	0	0	0	0	0	0	0	0	0	0	0	0	0	0	0	0	0	0	0	0	0	0	0.00418002	0	0	0	0	0	0	0	0.00269755	0	0	0	0	0	0	0	0	0	0	0	0
Prevotella.dentalis	0	0	0	0	0	0	0	0	0	0	0	0	0	0	0.203625	0	0	0	0	0	0	0	0	0	0	0	0	0	0	0	0	0	0	0	0	0	0	0	0	0	0	0	0	0	0	0	0	0	0	0	0	0	0	0	0	0	0	0	0	0
Prevotella.denticola	0	0	0	0	0	0	0	0	0	0	0	0	0	0	0	0	0	0	0	0	0	0	0	0	0	0	0	0	0	0.185825	0	0	0	0	0	0	0	0	0	0	0	0	0	0	0	0	0	0	0	0	0	0	0	0	0	0	0	0	0	0
Prevotella.enoeca	0	0	0	0	0	0	0	0	0	0	0	0	0	0	0	0	0	0	0	0	0	0	0	0	0	0	0	0	0	0.281119	0	0	0	0	0	0	0	0	0	0	0	0	0	0	0	0	0	0	0	0	0	0	0	0	0	0	0	0	0	0
Prevotella.intermedia	2.23625	1.64047	1.92745	0	4.11031	3.25587	4.5806	1.72897	1.60343	1.11933	0.592816	0.510503	7.02735	0.646476	5.03094	1.75659	2.9231	1.85282	2.8443	2.81395	0.908204	2.33985	9.04069	0.872587	2.67483	4.26431	3.81453	1.69066	5.00923	4.70755	4.4378	2.67509	1.29094	3.39313	7.87799	2.27747	8.74015	5.55502	10.035	3.47778	0.900576	5.15681	3.37911	3.69709	0.358814	0.648779	0.84295	0.817356	1.80553	0.407702	0.345452	0.496888	0.273188	1.1008	1.52973	0.935762	0.877308	1.24582	0.75024	0.0829595
Prevotella.jejuni	0	0	0	0	0	0	0	0	0	0	0	0	0	0	0	0	0	0	0	0	0	0	0	0	0	0	0	0	0	0.119118	0	0	0	0	0	1.15057	0	0	0	0	0	0	0	0	0	0	4.95518	0	0	0	0.179456	0	0	0	0	0	0	0	0	0
Prevotella.melaninogenica	0	0	0	0	0	0	0	0	0	0	0	0	0	0	0	0	0	0	0	0	0	0	0	0	0	0	0	0	0	0.619415	0	0	0	0	0	0.303031	0	0	0	0	0	0	0	0	0	0	1.21127	0	0	0	0	0	0	0	0.26604	0	0	0	0	0
Prevotella.oris	0	0	0	0	0	0	0	0	0	0	0	0	0	0	0.365121	0	0	0	0	0	0	0	0	0	0	0	0	0	0	0.576532	0	0	0	0	0	0.265152	0	0	0	0	0	0	0	0	0	0.545564	0	0	0	0	0	0	0	0	0	0	0	0	0	0
Prevotella.ruminicola	0	0	0	0	0	0	0	0	0	0	0	0	0	0	0.382675	0	0	0	0	0	0	0	0	0	0	0	0	0	0	0	0	0	0	0	0	0	0	0	0	0	0	0	0	0	0	0	0	0	0	0	0	0	0	0	0	0	0	0	0	0
Prevotella.scopos	0	0	0	0	0	0	0	0	0	0	0	0	0	0	0	0	0	0	0	0	0	0	0	0	0	0	0	0	0	0	0	0	0	0	0	0.246213	0	0	0	0	0	0	0	0	0	0	0	0	0	0	0	0	0	0	0	0	0	0	0	0
Prevotella.sp..oral.taxon.299	0	0	0	0	0	0	0	0	0	0	0	0	0	0	0	0	0	0	0	0	0	0	0	0	0	0	0	0	0	0	0	0.139618	0	0	0	18.1866	0	0	0.561733	0	0	0	0	0	0	0	0.949268	0	0	0	0	0	0	0	0.148669	0	0	0	0	0
Primate.T.lymphotropic.virus.1	0	0	0	0	0	0	0	0	0	0	0	0	0	0	0	0	0	0	0	0	0	0.00639302	0	0	0	0	0	0	0	0	0	0	0	0	0	0	0	0	0	0	0	0	0	0	0	0	0	0	0	0	0	0	0	0	0	0	0	0	0	0
Primate.T.lymphotropic.virus.2	0	0	0	0	0	0	0	0	0	0	0	0	0	0	0	0	0.00553618	0	0	0	0	0	0	0	0	0	0	0	0	0	0	0	0	0	0	0	0	0	0	0	0	0	0	0	0	0	0	0	0	0	0	0	0	0	0	0	0	0	0	0
Prochlorococcus.marinus	0.175759	0	0.171923	0	0	0	0	0.22504	0	0.373109	0.378913	0.429727	0.133187	0.359154	0.189582	0.3188	0.226984	0.170374	0.28937	0.339702	0	0.358009	0.170372	0.23546	0.282304	0.328853	0.334906	0.282618	0.232987	0.438355	0.138484	0.184296	0.127772	0.142681	0.129265	0.16572	0	0.139233	0.220681	0.259161	0.250564	0.146987	0	0.275902	0.203806	0.35388	0	0.339891	0.147451	0.121209	0.269183	0.215861	0.289257	0.22878	0.117371	0.234903	0.155472	0.0970768	0.139655	0.192315
Prochlorococcus.phage.P.HM1	0	0	0	0	0	0	0	0	0	0	0	0	0	0	0	0	0	0	0	0	0	0	0	0	0	0	0	0	0	0	0	0	0	0	0	0	0	0	0	0	0	0	0	0	0	0	0	0	0	0	0	0	0	0	0	0	0	0	0	0
Prochlorococcus.phage.P.HM2	0	0	0	0	0	0	0	0	0.00397873	0	0	0	0	0	0	0	0	0	0	0	0	0	0	0	0	0	0	0	0	0	0	0	0.00440593	0	0	0	0.00328701	0	0	0	0	0	0	0	0	0	0	0	0	0	0	0	0	0	0	0	0	0	0	0
Prochlorococcus.phage.P.RSM4	0	0	0	0	0	0	0	0	0	0	0	0	0	0	0	0	0	0	0	0	0	0	0	0	0	0	0	0	0	0	0	0	0	0	0	0	0	0	0	0	0	0	0	0	0	0	0	0	0.00300921	0	0	0	0	0	0	0	0	0	0	0
Prochlorococcus.phage.P.SSM2	0	0	0	0	0	0	0	0	0	0	0	0	0	0	0	0	0	0.00709893	0	0	0	0	0	0	0	0	0	0	0	0.00476473	0	0	0.00440593	0.00445878	0	0	0	0.00357006	0	0	0	0	0	0	0.00287051	0	0	0	0	0	0.00448639	0	0	0.00994697	0	0	0	0	0	0.00377089
Prochlorococcus.phage.P.SSM3	0	0	0	0	0	0	0	0	0	0	0	0	0	0	0	0	0	0	0	0	0	0	0	0	0	0	0	0.00504675	0	0	0	0	0	0	0	0	0	0	0	0	0	0	0	0	0	0	0	0	0	0	0	0	0	0	0	0	0	0	0	0
Prochlorococcus.phage.P.SSM4	0	0	0	0	0	0	0	0	0	0	0	0	0	0	0	0	0	0	0	0	0	0	0	0	0	0	0	0	0.00613125	0	0	0	0	0	0	0	0	0	0	0	0	0	0	0	0	0	0	0	0	0	0	0	0	0	0	0	0	0	0	0
Prochlorococcus.phage.P.SSM7	0	0	0.00191025	0	0	0	0	0	0	0	0	0	0	0	0	0	0	0	0	0	0	0	0	0.0069253	0	0	0	0	0	0	0	0	0	0	0.0035907	0	0	0	0	0	0	0	0	0	0	0	0	0	0	0	0	0	0	0	0	0	0	0	0	0
Prochlorococcus.phage.P.SSP10	0	0	0	0	0	0	0	0	0	0	0	0	0	0	0	0	0	0	0	0	0	0	0	0	0	0	0	0	0	0	0	0	0	0	0	0	0	0	0	0	0	0	0	0	0	0	0	0	0	0	0	0	0	0	0	0	0	0	0	0
Prochlorococcus.phage.P.TIM68	0.00186977	0.00186629	0.00573076	0	0	0	0	0	0.00795746	0	0	0	0	0	0	0.00637601	0	0.0141979	0	0.0101404	0.00550427	0	0	0	0.00705761	0	0.00567638	0	0	0	0	0	0	0	0	0.00473486	0.00328701	0.00357006	0	0.00418002	0.00363136	0.00612448	0.0114936	0	0	0	0	0	0	0	0.00448639	0	0	0	0.00391235	0	0	0	0.00324779	0
Prochlorococcus.phage.Syn1	0	0	0	0	0.00190116	0	0	0	0	0	0	0	0	0	0	0	0	0	0	0	0	0	0	0.0069253	0	0	0	0	0	0	0	0	0	0	0	0	0	0	0	0	0	0	0	0	0	0	0	0.00269755	0	0	0	0	0	0	0	0	0	0	0	0
Prochlorococcus.phage.Syn33	0	0	0	0	0	0	0	0	0	0	0	0	0	0	0	0	0	0	0.00705781	0	0	0	0	0	0	0	0	0	0	0	0	0	0	0	0	0	0	0	0	0	0	0	0	0	0	0	0	0	0	0	0	0	0	0	0	0	0	0	0	0
Prochlorococcus.virus.PSSP7	0	0	0	0	0	0	0	0	0	0	0	0	0	0	0	0	0	0	0	0	0	0	0	0.0069253	0	0	0	0	0	0	0	0	0	0	0	0	0	0	0	0	0	0	0	0	0	0	0	0	0	0	0	0	0	0	0	0	0	0	0	0
Prolixibacteraceae.bacterium.WC007	0	0	0	0	0	0	0	0	0	0	0	0	0	0	0	0	0	0	0	0	0	0	0	0	0	0	0	0	0	0	0	0	0	0	0	0	0	0	0	0	0	0	0	0	0	0	0	0	0	0	0	0	0.0835632	0	0	0	0	0.113256	0	0
Propionibacterium.phage.BruceLethal	0	0	0	0	0.00570349	0	0	0	0	0	0	0	0	0	0	0	0	0	0	0	0	0	0	0	0	0	0	0	0	0	0	0	0	0	0	0	0	0	0.00401238	0	0	0	0	0	0	0	0	0	0	0	0	0	0	0	0.0234741	0	0	0	0	0
Propionibacterium.phage.Enoki	0	0	0	0	0	0	0	0	0	0.0205381	0	0	0	0	0	0	0	0	0	0	0	0	0	0	0	0	0	0	0.00613125	0	0	0	0	0	0	0	0	0	0.0120371	0	0	0	0	0	0	0	0	0	0	0	0	0	0	0	0	0	0	0	0	0
Propionibacterium.phage.Moyashi	0	0.00186629	0	0	0	0	0	0	0	0	0	0	0	0	0	0	0	0	0	0	0	0	0	0	0	0	0	0	0	0	0	0.0111695	0	0	0	0	0	0.0214204	0	0	0	0	0	0	0	0	0	0	0	0	0	0	0	0	0	0	0	0	0	0
Propionibacterium.phage.PA1.14	0	0	0	0	0.00380232	0	0	0.00914797	0	0	0	0	0	0	0	0	0	0	0	0	0	0	0	0	0	0	0	0	0	0	0	0	0	0	0	0	0	0.00357006	0	0	0	0	0	0	0	0	0	0	0	0	0	0	0	0	0	0	0	0	0	0
Propionibacterium.phage.PAC1	0	0	0	0	0	0	0	0.0109776	0	0	0	0	0.00350491	0.00448942	0	0	0	0	0	0	0	0	0	0	0	0	0	0	0	0	0	0	0	0	0	0	0	0.00357006	0	0	0	0	0	0	0	0	0	0	0	0	0	0	0	0	0	0	0	0	0	0
Propionibacterium.phage.QueenBey	0	0.00746517	0	0	0	0	0	0	0	0	0	0	0	0	0	0	0	0.0141979	0	0	0	0	0	0	0	0	0	0	0	0	0	0.00558473	0	0	0	0	0	0	0	0	0	0.012249	0	0	0	0	0	0	0	0	0	0	0	0	0	0	0	0	0	0
Propionibacterium.virus.ATCC29399BT	0	0	0	0	0	0	0	0	0	0	0	0	0	0	0	0	0	0	0	0	0	0	0	0	0	0	0	0	0	0	0	0	0	0	0	0	0	0	0	0	0	0	0	0	0	0.002949	0	0	0	0	0	0	0	0	0	0	0	0	0	0
Propionibacterium.virus.Attacne	0	0	0	0	0	0	0	0	0	0	0.00305575	0	0	0.0134683	0	0	0	0	0	0	0	0	0	0	0	0	0	0	0	0	0	0	0	0	0	0	0	0	0.00401238	0	0	0	0	0	0	0	0	0	0	0	0	0.00407285	0	0	0	0	0	0	0	0
Propionibacterium.virus.Keiki	0	0	0	0	0	0	0	0	0	0	0	0	0	0	0	0	0	0	0	0	0	0	0	0	0	0	0	0	0	0	0	0	0	0	0	0	0	0	0	0	0	0	0	0	0	0	0	0	0	0	0	0	0	0	0	0	0	0	0	0
Propionibacterium.virus.Kubed	0	0	0	0	0	0	0	0	0	0	0	0	0	0	0	0	0	0	0	0	0	0	0	0	0	0	0	0	0	0	0	0	0	0	0	0	0	0	0	0	0	0	0	0	0	0	0	0	0	0	0	0	0	0	0	0	0	0	0	0
Propionibacterium.virus.Lauchelly	0	0	0	0	0	0	0	0	0	0.0136921	0	0	0	0	0	0	0	0.00709893	0	0	0	0	0	0	0	0	0	0	0	0	0	0	0	0	0	0	0	0	0	0	0	0	0	0	0	0	0	0	0	0	0	0	0	0	0	0	0	0	0	0
Propionibacterium.virus.MrAK	0	0.00746517	0	0	0	0	0	0.00182959	0	0	0	0	0	0	0	0	0	0	0	0	0	0	0	0	0	0	0	0	0	0	0	0	0	0	0	0	0	0	0	0	0	0	0	0	0	0	0	0	0	0	0	0	0	0	0	0	0	0	0	0
Propionibacterium.virus.Ouroboros	0	0	0	0	0	0	0	0	0	0	0	0	0	0	0	0	0	0	0	0	0	0	0	0	0	0	0	0	0	0	0	0	0	0	0	0	0	0	0.00802475	0	0	0	0	0	0	0	0	0	0	0	0	0	0	0	0	0	0	0	0	0
Propionibacterium.virus.P1.1	0	0	0	0	0	0	0	0	0	0	0	0	0	0.0493836	0	0	0	0	0	0	0	0	0	0	0	0	0	0	0	0	0	0	0	0	0	0	0	0	0	0	0	0	0	0	0	0	0	0	0	0	0	0	0	0	0.00391235	0	0	0	0	0.00377089
Propionibacterium.virus.P1001	0	0	0	0	0	0	0	0	0	0	0	0	0	0	0	0	0	0	0	0	0	0	0	0	0	0	0	0	0	0	0	0	0	0	0	0	0	0.00714013	0	0	0	0	0	0	0	0	0	0	0	0	0	0	0	0	0	0	0	0	0	0
Propionibacterium.virus.P100A	0	0	0	0	0	0	0	0	0	0	0	0	0	0.0134683	0	0	0	0	0	0	0	0	0	0	0	0	0	0	0	0	0	0	0	0	0	0	0	0	0	0	0	0	0	0	0	0	0	0	0	0	0	0	0	0	0	0	0	0	0	0
Propionibacterium.virus.P100D	0	0	0	0	0	0	0	0	0	0	0	0	0	0	0	0	0	0	0	0	0	0	0	0	0	0	0.00567638	0	0	0	0	0	0	0	0	0	0	0.00357006	0.00401238	0	0	0	0	0	0	0	0	0	0	0	0	0	0	0	0	0	0	0	0	0
Propionibacterium.virus.P101A	0	0	0	0	0	0	0	0	0	0	0	0	0	0	0	0	0	0	0	0	0.00550427	0	0	0	0	0	0	0	0	0	0	0.0111695	0	0	0	0	0	0	0	0	0	0	0.00574679	0	0	0	0	0	0	0	0	0	0	0	0	0	0	0	0	0
Propionibacterium.virus.P104A	0	0	0	0	0	0	0	0	0	0	0	0	0	0	0	0	0	0	0	0	0	0	0	0	0	0	0	0	0.0122625	0	0	0	0	0	0	0	0	0	0	0	0	0	0	0	0	0	0	0	0	0	0	0	0	0	0	0	0	0	0	0
Propionibacterium.virus.P105	0	0	0	0	0.00190116	0	0	0.0146368	0.0119362	0	0	0	0	0.00897884	0	0	0	0	0	0	0	0	0	0	0	0	0	0	0	0	0	0	0	0	0	0	0.00986102	0.00714013	0.00401238	0	0	0	0	0	0	0	0	0	0	0	0	0	0	0	0	0	0	0	0	0
Propionibacterium.virus.P144	0	0	0	0	0	0	0	0	0	0	0	0	0	0.0179577	0	0	0	0	0	0	0	0	0	0	0	0	0	0	0	0	0	0	0	0	0	0	0	0.00357006	0.00802475	0	0	0	0	0	0	0	0	0	0	0	0	0	0.00642794	0	0.00391235	0	0	0	0	0
Propionibacterium.virus.P91	0	0.0186629	0	0	0	0	0	0.00182959	0.00397873	0	0	0	0	0	0	0	0	0	0	0	0	0	0	0	0	0	0	0	0	0	0	0	0	0	0	0	0	0	0	0	0	0	0.0114936	0	0	0	0	0	0	0	0	0	0	0	0.00782471	0	0	0	0	0
Propionibacterium.virus.PA6	0	0	0	0	0	0	0	0	0	0	0	0	0	0	0	0	0	0	0	0	0	0	0	0	0	0	0	0	0.00613125	0	0	0	0	0	0	0	0	0	0.0280866	0	0	0	0	0	0	0	0	0	0	0	0	0	0	0	0	0	0	0	0	0
Propionibacterium.virus.Pacnes201215	0	0.00373259	0	0	0	0	0	0	0	0	0	0	0	0	0	0	0	0	0	0	0.00550427	0	0	0	0	0	0	0	0	0	0	0.0111695	0	0	0	0	0	0.00357006	0	0	0	0	0	0	0	0	0	0	0	0	0	0	0	0	0	0	0	0	0	0
Propionibacterium.virus.PAS50	0	0.00186629	0	0	0	0	0	0	0	0.0239611	0	0	0	0	0	0	0	0	0	0	0	0	0	0	0	0	0	0	0	0	0	0	0	0	0	0	0	0	0.00401238	0	0	0	0	0	0	0	0	0	0	0	0	0	0	0	0	0	0	0	0	0
Propionibacterium.virus.PHL009M11	0	0	0	0	0	0	0	0	0	0	0	0	0	0	0	0	0	0.0141979	0	0	0	0	0	0	0	0	0	0	0	0	0	0	0	0	0	0	0	0	0	0	0	0	0	0	0	0	0	0	0	0	0	0	0	0	0	0	0	0	0	0
Propionibacterium.virus.PHL025M00	0	0	0	0	0	0	0	0	0	0	0	0	0	0.00897884	0	0	0	0	0	0	0	0	0	0	0	0	0	0	0	0	0	0	0	0	0	0	0	0	0.0200619	0	0	0	0	0	0	0	0.00379707	0	0	0	0	0	0	0	0	0	0	0	0	0
Propionibacterium.virus.PHL041M10	0	0	0.0382051	0	0.00190116	0	0.085968	0.0109776	0	0	0	0	0	0	0	0	0	0	0	0	0	0	0	0	0	0	0	0	0	0	0	0.0111695	0	0	0	0	0.00657402	0.0464108	0.0441361	0	0	0	0.0172404	0	0	0	0	0	0	0	0	0	0	0	0	0	0	0	0	0
Propionibacterium.virus.PHL060L00	0	0	0	0	0	0	0	0.0219551	0	0	0	0.00646207	0	0	0	0	0	0	0	0	0	0	0	0	0	0	0	0	0.0183937	0	0	0	0	0	0	0	0	0	0.00802475	0	0	0	0	0	0	0	0	0	0	0	0	0	0	0	0	0	0	0	0	0
Propionibacterium.virus.PHL070N00	0	0.0149303	0	0	0	0	0.00560661	0	0	0	0	0	0	0	0	0	0	0	0	0	0	0	0	0	0	0	0	0	0	0	0	0	0	0	0	0	0	0.00357006	0	0	0	0	0	0	0	0	0	0	0	0	0	0	0	0	0.00391235	0	0	0	0	0
Propionibacterium.virus.PHL071N05	0	0.00933147	0	0	0	0	0	0	0	0	0	0	0	0	0	0	0	0.00709893	0	0	0	0	0	0	0	0	0	0	0	0	0	0	0	0	0	0	0	0	0.00802475	0	0	0	0	0	0	0	0	0	0	0	0	0	0	0	0	0	0	0	0	0
Propionibacterium.virus.PHL092M00	0	0	0	0	0	0	0	0	0	0	0	0	0	0	0	0	0	0	0	0	0	0	0	0	0	0	0	0	0	0	0	0	0	0	0	0	0	0	0	0	0	0	0	0	0	0	0	0	0	0	0	0	0	0.00331566	0	0	0	0	0	0
Propionibacterium.virus.PHL095N00	0	0	0	0	0	0	0	0	0	0	0	0	0	0	0	0	0	0	0	0	0.00550427	0	0	0	0	0	0	0	0	0	0	0.00558473	0	0	0	0	0	0	0	0	0	0	0	0	0	0	0	0	0	0	0	0	0	0	0	0	0	0	0	0
Propionibacterium.virus.PHL111M01	0	0	0	0	0.00380232	0	0	0	0	0	0	0	0	0	0	0	0	0	0	0	0.00550427	0	0	0	0	0	0	0	0	0	0	0	0	0	0	0	0	0	0.00401238	0	0	0	0	0	0	0	0	0	0	0	0	0	0	0	0	0	0	0	0	0
Propionibacterium.virus.PHL112N00	0	0.00186629	0	0	0	0	0	0	0	0	0	0	0	0	0	0	0	0	0	0	0	0	0	0	0	0	0	0	0	0	0	0	0	0	0	0	0	0	0	0	0	0	0	0	0	0	0	0	0	0	0	0	0	0	0	0	0	0	0	0
Propionibacterium.virus.PHL113M01	0	0	0	0	0.00570349	0	0	0	0	0	0	0	0	0	0	0	0	0	0	0	0	0	0	0	0	0	0	0	0	0	0	0	0	0	0	0	0	0.00357006	0.0200619	0	0	0	0	0	0	0	0	0	0	0	0	0	0	0	0	0	0	0	0	0
Propionibacterium.virus.PHL114L00	0	0	0	0	0	0	0	0.00182959	0	0	0	0	0	0	0	0	0	0	0	0	0.00550427	0	0	0	0	0	0	0	0	0	0	0	0	0	0	0	0	0	0.00802475	0	0	0	0	0	0	0.00884699	0	0.00269755	0	0	0	0	0	0	0	0	0	0	0	0
Propionibacterium.virus.PHL132N00	0	0.00186629	0	0	0	0	0	0	0	0	0	0	0	0.00897884	0	0	0	0.0141979	0	0	0	0	0	0	0	0	0	0	0.00613125	0	0	0	0	0	0	0	0	0	0	0	0	0	0	0	0	0	0	0	0	0	0	0	0	0	0	0	0	0	0	0
Propionibacterium.virus.PHL141N00	0	0	0	0	0	0	0	0	0	0	0	0	0	0	0	0	0	0	0	0	0	0	0	0	0	0	0	0	0	0	0	0	0	0	0	0	0	0.00714013	0	0	0	0	0	0	0	0	0	0	0	0	0	0	0	0	0	0	0	0	0	0
Propionibacterium.virus.PHL152M00	0	0	0	0	0	0	0	0	0	0	0	0	0	0.0269365	0	0	0	0	0	0	0	0	0	0	0	0	0	0	0.00613125	0	0	0	0	0	0	0	0	0	0	0	0	0	0	0	0	0	0	0	0	0	0	0	0	0	0	0	0	0	0	0
Propionibacterium.virus.PHL171M01	0	0	0	0	0	0	0	0	0	0	0	0	0	0.00897884	0	0	0	0.0212968	0	0.00507018	0	0.00639302	0	0	0	0	0	0	0	0	0	0	0	0	0	0	0.00328701	0	0	0	0	0	0.00574679	0	0	0	0	0.00539509	0	0	0	0	0	0	0	0	0	0	0	0
Propionibacterium.virus.PHL179M00	0	0.00373259	0	0	0	0	0.0130821	0	0	0	0	0	0	0.00897884	0	0	0	0	0	0	0	0	0	0	0	0	0	0	0	0	0	0	0	0	0	0	0	0	0	0	0	0	0	0	0	0	0.00379707	0	0	0	0	0	0	0	0	0	0	0.00808973	0	0
Propionibacterium.virus.PHL199M00	0	0	0	0	0	0	0	0	0	0	0	0	0	0	0	0	0	0.00709893	0	0	0	0	0	0	0	0	0	0	0	0	0	0.00558473	0	0	0	0	0	0	0	0	0	0	0	0	0	0	0.00379707	0	0	0	0.00448639	0	0	0	0	0	0.00370172	0	0	0
Propionibacterium.virus.PHL301M00	0	0	0	0	0	0	0	0.00182959	0	0	0	0	0	0	0	0	0	0	0	0	0	0	0	0	0	0	0	0	0	0	0	0	0	0	0	0	0	0	0.00401238	0	0	0	0	0	0	0	0	0	0	0	0	0	0	0	0	0	0	0	0	0
Propionibacterium.virus.Pirate	0	0	0	0	0	0	0	0	0	0	0	0	0	0	0	0	0	0	0	0	0	0	0	0	0	0	0	0	0	0	0	0	0	0	0	0	0	0	0	0	0	0	0	0	0	0	0	0	0	0	0	0	0	0	0	0	0	0	0	0
Propionibacterium.virus.Procrass1	0	0.0298607	0	0	0	0	0	0	0	0	0	0	0	0	0	0	0.00553618	0	0	0	0	0	0	0	0	0	0	0	0	0	0	0	0	0	0	0	0	0	0.00401238	0	0	0	0	0	0	0	0	0	0	0	0	0	0	0	0	0	0	0	0	0
Propionibacterium.virus.SKKY	0	0	0	0	0	0	0.014951	0.0109776	0	0	0	0	0	0	0	0	0	0	0	0	0	0	0	0	0	0	0	0	0	0	0	0	0	0	0	0	0	0	0	0	0	0	0	0	0	0	0	0	0	0	0	0	0	0	0	0	0	0	0	0
Propionibacterium.virus.Solid	0	0	0	0	0	0	0	0	0	0	0	0	0	0	0	0	0	0.00709893	0	0	0	0	0	0	0	0	0	0	0	0	0	0	0	0	0	0	0	0	0.00802475	0	0	0	0	0	0	0	0	0	0	0	0	0	0	0	0	0	0	0	0	0
Propionibacterium.virus.Stormborn	0	0	0	0	0	0	0	0	0	0	0	0	0	0	0	0	0	0	0	0	0	0	0	0	0	0	0	0	0	0	0	0	0	0	0	0	0	0	0	0	0	0	0	0	0	0	0	0	0	0	0	0	0	0	0	0	0	0	0	0.00377089
Propionibacterium.virus.Wizzo	0	0.00746517	0.00191025	0	0	0	0	0	0	0	0	0	0	0	0	0	0	0	0	0	0	0	0	0	0	0	0	0	0	0	0	0	0	0	0	0	0	0	0.00401238	0	0	0	0	0	0	0	0	0	0	0	0	0	0	0	0	0	0	0	0	0
Prosthecochloris.sp..HL.130.GSB	0	0	0	0	0	0	0	0	0	0	0	0	0	0	0	0.0956401	0	0	0	0.167316	0	0	0	0	0	0.0808655	0	0	0	0	0	0	0	0	0	0	0	0	0	0	0	0	0	0	0	0	0	0	0.270829	0.0844788	0	0.293245	0.260332	0	0.356024	0.331175	0.114753	0.222468	0.211106	0.392172
Proteus.mirabilis	0	0	0	3.44772	0	0	0	0	0	0	0	0	0	0	0	0	0	0	0	0	0	0	0	0	0	0	0	0	0	0	0	0	0	0	0	0	0	0	0	0	0	0	5.34451	0	0	0	0	0	0	0	0	0	0	0	0	0	0	0	0	0.0678759
Proteus.phage.vB_PmiM_Pm5461	0	0	0	0.0048731	0	0	0	0	0	0	0	0	0	0	0	0	0	0	0	0	0	0	0	0	0.00705761	0	0	0	0	0	0	0	0	0	0	0	0	0	0	0	0	0	0	0	0	0	0	0	0	0.00367299	0	0	0	0	0	0	0	0	0	0
Proteus.phage.vB_PmiP_Pm5460	0	0	0	0	0	0	0	0	0	0	0	0	0	0	0	0	0	0	0	0	0	0	0	0	0	0	0	0	0	0	0	0	0	0	0	0	0.00328701	0	0	0	0	0	0	0	0	0	0	0	0	0	0	0	0	0	0	0	0	0	0	0
Proteus.virus.PM135	0	0	0	0	0	0	0	0	0	0	0	0	0	0	0	0	0	0	0	0	0	0	0	0	0	0	0	0	0	0	0	0	0	0	0	0	0	0	0	0	0	0	0	0	0	0	0	0	0	0	0.00897278	0	0	0.0132626	0	0	0	0	0	0
Providencia.sneebia	0	0	0	0	0	0	0	0	0	0	0	0	0	0	0	0	0	0	0	0	0	0	0	0	0	0	0	0	0	0	0	0	0	0	0	0	0	0	0	0	0	0	0	0	0	0	0	0	0	0	0	0	0	0	0	0	0	0	0	0
Providencia.stuartii	0	0	0	0	0	0	0	0	0	0	0	0	0	0	0	0	0	0	0	0	0	0	0	0	0	0	0	0	0	0	0	0	0	0	0	0	0	0	0	0	0	0	38.2506	0	0	0	0	0	0	0	0	0	0	0	0	0	0	0	0	0
Pseudanabaena.sp..PCC.7367	0	0	0	0	0	0	0	0	0	0	0	0	0	0	0	0.0892641	0	0.127781	0	0.131825	0	0.134253	0	0.152357	0	0.140167	0	0.196823	0	0	0	0	0	0	0	0	0	0	0	0.0961405	0	0	0	0.124156	0	0	0	0	0	0	0.0942142	0	0	0	0	0	0	0	0	0
Pseudoalteromonas.phage.H101	0.00186977	0.00186629	0	0	0	0	0	0	0	0	0	0	0	0.0134683	0	0	0	0	0.00705781	0	0	0	0	0	0	0	0	0	0	0	0	0.00558473	0	0	0	0	0	0	0	0	0	0	0	0	0	0	0	0	0	0.00367299	0	0.00407285	0	0	0	0	0	0	0	0
Pseudoalteromonas.phage.H103	0	0	0	0	0	0	0	0.00182959	0	0	0	0	0	0	0	0	0	0	0	0	0	0	0	0	0	0	0	0	0	0	0	0	0	0	0	0	0	0	0	0	0	0	0	0	0	0	0	0	0	0	0	0	0	0	0	0	0	0	0	0
Pseudoalteromonas.phage.H105.1	0	0	0	0	0.00190116	0	0	0	0	0	0	0	0	0	0	0	0	0	0	0	0	0	0	0	0	0	0	0	0	0	0	0	0	0	0	0.00473486	0	0	0	0	0	0	0	0	0	0	0	0	0	0	0	0	0	0	0	0	0	0	0	0
Pseudoalteromonas.phage.pYD6.A	0.00186977	0.00186629	0	0	0	0	0	0	0	0	0	0	0	0	0	0	0	0	0	0	0	0	0	0	0	0	0	0	0	0	0	0	0	0.00445878	0	0	0.00328701	0	0	0	0	0	0	0	0	0	0	0.00269755	0	0	0	0	0	0	0	0	0	0	0	0
Pseudoalteromonas.piscicida	0	0	0	0	0	0	0	0	0	0	0	0	0	0	0	0	0	0	0	0	0	0	0	0	0	0	0	0	0	0	0	0	0	0	0	0	0	0	0	0	0	0	0	0	0	0	0	0	0.0692119	0	0	0	0	0	0	0	0	0	0	0
Pseudoalteromonas.sp..1_2015MBL_MicDiv	0	0	0	0	0	0	0	0	0	0	0	0	0	0	0	0	0.0941151	0.13488	0.141156	0.126754	0	0	0	0	0	0	0	0	0	0	0	0	0	0	0	0	0	0	0	0	0	0	13.3038	0	0	0	0	0	0	0	0	0	0	0	0	0	0	0	0	0
Pseudoalteromonas.sp..NC201	0	0	0	0	0	0	0	0	0	0	0	0	0	0	0	0	0	0	0	0	0	0	0	0	0	0	0	0	0	0	0	0	0	0	0	0	0	0	0	0	0	0	0	0	0	0	0	0	0	0	0	0	0	0	0	0	0	0	0	0
Pseudoalteromonas.tunicata	0	0	0	0	0	0.0518175	0	0	0	0	0	0	0	0	0	0	0	0	0	0	0	0	0.15938	0	0	0.231815	0	0	0	0.157236	0.0944212	0	0	0	0	0	0	0.0785414	0.25278	0	0	0.0979916	0	0	0	0	0	0	0	0	0	0	0	0	0	0	0	0	0	0
Pseudolabrys.taiwanensis	0	0	0	0	0	0	0	0	0	0	0	0	0	0	0	0	0	0	0	0	0	0	0	0	0	0	0	0	0	0	0	0	0	0	0	0	0	0	0	0	0	0	0	0	0	0	0	0	0	0	0	0	0	0	0	0	0	0	0	0
Pseudolysobacter.antarcticus	0.127145	0.767046	0.680051	0	0.165401	0	0	0.31652	0	0	0	0.158321	0.080613	0	0	0	0	0	0	0	0	0	0	0	0	0	0	0	0	0	0.717601	0.139618	0.185049	0.191728	0	0.189394	0	0	0	0	0	0	0	0.110361	0	0	0	0	0	0.0808058	0	0.11404	0	0	0	0	0	0	0	0
Pseudomonas.aeruginosa	0.224373	4.06292	1.71923	2788.3	0.0950581	1.44657	7.47735	0	0.370022	0.164305	0.873945	0.714058	0.743042	1.43212	3.17374	0.315612	0.18823	0.120682	0.275255	0.147035	1.68431	0.21097	0.324256	0.304713	0.141152	0.291116	1.55533	1.21627	0.214594	0.438355	0.264379	0.234559	0.572771	0.749075	0.122084	0	0.213656	0.232054	0.549696	0.330222	0.439394	0	11.097	0.358673	1.09366	0.592748	1.61755	0.682479	0.171525	0.139574	0.228806	0.248444	0.157485	4.85744	0.0938965	0.103974	0.762555	0.582461	0.409222	0.165919
Pseudomonas.agarici	0	0	0	3.29422	0	0	0	0	0	0	0	0	0	0	0	0	0	0	0	0	0	0	0	0	0	0	0	0	0	0	0	0	0	0	0	0	0	0	0	0	0	0	0	0	0	0	0	0	0	0	0	0	0	0	0	0	0	0	0	0
Pseudomonas.amygdali	0	0	0	4.56366	0	0	0	0	0	0	0	0	0	0	0	0	0	0	0	0	0	0	0	0	0	0	0	0	0	0	0	0	0	0	0	0	0	0	0	0	0	0	0	0	0	0	0	0	0	0	0	0	0	0	0	0	0	0	0	0
Pseudomonas.azotoformans	0	0	0	0	0	0	0	0	0	0	0.113063	0	0	0	0	0	0	0	0	0	0	0	0	0	0	0	0	0	0	0	0	0	0	0	0	0	0	0	0	0	0	0	0	0	0	0	0	0	0	0	0	0	0	0	0	0	0	0	0	0
Pseudomonas.balearica	0	0	0	4.83411	0	0	0	0	0	0	0	0	0	0	0	0	0	0	0	0	0	0	0	0	0	0	0	0	0	0	0	0	0	0	0	0	0	0	0	0	0	0	0	0	0	0	0	0	0	0	0	0	0	0	0	0	0	0	0	0
Pseudomonas.chlororaphis	0	0	0	22.5405	0	0	0	0	0	0	0	0	0	0	0	0	0	0	0	0	0	0	0	0	0	0	0	0	0	0	0	0	0	0	0	0	0	0	0	0	0	0	4.89626	0	0	0	0	0	0	0	0	0	0	0	0	0	0	0	0	0
Pseudomonas.corrugata	0	0	0	0	0	0	0	0	0	0	0	0	0	0	0	0	0	0	0	0	0	0	0	0	0	0	0	0	0	0	0	0	0	0	0	0	0	0	0	0	0	0	0	0	0	0	0	0	0	0	0	0	0	0	0	0	0	0	0	0
Pseudomonas.entomophila	0	0	0	7.53381	0	0	0	0	0	0	0	0	0	0	0	0	0	0	0	0	0	0	0	0	0	0	0	0	0	0	0	0	0	0	0	0	0	0	0	0	0	0	0	0	0	0	0	0	0	0	0	0	0	0	0	0	0	0	0	0
Pseudomonas.fluorescens	0.099098	0	0	42.3887	0	0.0496585	0	0	0.294426	0.236188	0.186401	0.319872	0.084118	0.23345	0.252776	0.360244	0.249128	0.276858	0.324659	0.268719	0	0.236542	0.170372	0.173132	0.2082	0.123994	0.210026	0.262431	0	0.18106	0.0692422	0.145203	0.11896	0.0980932	0.071814	0	0.295831	0.257045	0.353089	0.238261	0.26872	0.28785	3.39635	0.193131	0.28131	0.330288	0	0.248174	0.26782	0.290166	0.314047	0.317682	0.321397	0.198939	0.234741	0.327324	0.277629	0.323589	0.295549	0.395943
Pseudomonas.frederiksbergensis	0	0	0	0	0	0	0	0	0	0	0	0	0	0	0	0.133896	0	0.106484	0	0.121684	0	0.0958953	0	0	0	0.0700835	0	0	0	0	0	0	0	0	0	0	0	0	0	0	0	0	0	0	0	0	0	0	0	0	0	0	0	0	0	0.0770175	0	0	0	0
Pseudomonas.guangdongensis	0	0	0	3.45259	0	0	0	0	0	0	0	0	0	0	0	0	0	0	0	0	0	0	0	0	0	0	0	0	0	0	0	0	0	0	0	0	0	0	0	0	0	0	0	0	0	0	0	0	0	0	0	0	0	0	0	0	0	0	0	0
Pseudomonas.koreensis	0	0	0	13.9517	0	0	0	0	0	0	0	0	0	0	0	0	0	0	0	0	0	0	0	0	0	0	0	0	0	0	0	0	0	0	0	0	0	0	0	0	0	0	0	0	0	0	0	0	0	0	0	0	0	0	0	0	0	0	0	0
Pseudomonas.luteola	0	2.76771	0	0	0	0	0	0	0	0	0	0	0	0	0	0	0	0	0	0	0	0	0	0	0	0	0	0	0	0	0	0	0	0	0	0	0.22023	0	1.32408	0	0	0	0	0	0	0	0	0	0	0	0	0	0	0	0	0	0	0	0	0
Pseudomonas.mendocina	0	0	0	3.55249	0	0	0	0	0	0	0	0	0	0	0	0	0	0	0	0	0	0	0	0	0	0	0	0	0	0	0	0	0	0	0	0	0	0	0	0	0	0	0	0	0	0	0	0	0	0	0	0	0	0	0	0	0	0	0	0
Pseudomonas.monteilii	0	0	0	3.61828	0	0	0	0	0	0	0	0	0	0	0	0	0	0	0	0	0	0	0	0	0	0	0	0	0	0	0	0	0.176237	0	0	0	0	0	0	0	0	0	0	0	0	0	0	0	0	0	0	0	0	0	0	0	0	0	0	0
Pseudomonas.mosselii	0	0	0.127987	0	0	0	0	0	0	0	0	0	0	0	0	0	0	0	0	0	0	0	0	0	0	0	0	0	0	0	0	0	0	0	0	0	0	0	0	0	0	0	0	0	0	0	0	0	0	0	0	0	0	0	0	0	0	0	0	0
Pseudomonas.oleovorans	0	0	0	5.26295	0	0	0	0	0	0	0	0	0	0	0	0	0	0	0	0	0	0	0	0	0	0	0	0	0	0	0	0	0	0	0	0	0	0	0	0	0	0	0	0	0	0	0	0	0	0	0	0	0	0	0	0	0	0	0	0
Pseudomonas.oryzihabitans	0	0	0	0	0	0	0	0	0	0	0	0	0	0	0	0	0	0	0	0	0	0	0	0	0	0	0	0	0	0	0	0	0	0	0	0	0	0	0	0	0	0	0	0	0	0	0	0	0	0.0991708	0	0	0	0	0	0.0808683	0	0	0	0
Pseudomonas.phage.201phi2.1	0	0	0	0	0	0	0	0.00365919	0	0	0	0	0	0	0	0	0	0	0	0	0	0	0.00549586	0	0	0	0	0	0	0	0	0	0	0	0	0	0	0	0	0	0	0	0	0	0	0	0	0	0	0	0	0	0	0	0	0	0	0	0	0
Pseudomonas.phage.JBD44	0	0	0	0.0341117	0	0	0	0	0	0	0	0	0	0	0	0	0	0	0	0	0	0	0	0	0	0	0	0	0	0	0	0	0	0	0	0	0	0	0	0	0	0	0	0	0	0	0	0	0	0	0	0	0	0	0	0	0	0	0	0
Pseudomonas.phage.Lu11	0	0	0	0	0	0	0	0	0	0	0	0	0	0	0	0	0	0	0	0	0	0	0	0	0	0	0	0	0	0	0	0	0	0	0	0	0	0	0	0	0	0	0	0	0	0	0	0.00539509	0	0	0	0	0	0	0.00391235	0	0	0	0	0
Pseudomonas.phage.OBP	0.00186977	0.00746517	0.00573076	0.0048731	0.00380232	0.00431813	0	0.0109776	0	0.0136921	0	0.0387724	0	0	0	0	0	0.0141979	0	0	0	0.00639302	0	0	0.00352881	0	0	0	0	0	0.00629475	0	0	0	0.0035907	0	0	0	0.00401238	0.00418002	0.00363136	0.00612448	0	0	0.00287051	0.017694	0	0	0.00300921	0	0	0.0162914	0.00642794	0	0	0	0	0.00404486	0	0
Pseudomonas.phage.PAJU2	0	0	0	0.0048731	0	0	0	0	0	0	0	0	0	0	0	0	0	0	0	0	0	0	0	0	0	0	0	0	0	0	0	0	0	0	0	0	0	0	0	0	0	0	0	0	0	0	0	0	0	0	0	0	0	0	0	0	0	0	0	0
Pseudomonas.phage.PhiPA3	0	0	0	0	0	0	0	0	0	0	0	0	0	0	0	0	0	0	0	0	0	0	0	0	0	0	0	0	0	0	0	0	0	0	0	0	0	0	0	0	0	0	0	0	0	0	0	0	0	0	0	0	0	0	0	0	0	0	0	0
Pseudomonas.phage.PP7	0	0	0	0	0	0	0	0	0	0.00342302	0	0	0	0	0	0	0	0	0	0	0	0	0	0	0	0	0	0	0	0	0	0	0	0	0	0	0	0	0	0	0	0	0	0	0	0	0	0	0	0	0	0	0	0	0	0	0	0	0	0
Pseudomonas.phage.PPpW.4	0	0	0	0	0	0	0	0	0	0	0	0	0	0	0	0	0	0	0	0	0	0	0	0	0	0	0	0	0	0	0	0	0	0	0	0	0	0	0	0	0	0	0	0	0	0	0	0	0	0	0	0	0	0	0	0	0	0	0	0
Pseudomonas.phage.vB_PaeP_p2.10_Or1	0	0	0	0	0	0	0	0	0	0.00342302	0	0	0	0	0	0	0	0	0	0	0	0	0	0	0	0	0.00567638	0	0	0	0	0	0	0	0	0	0.00657402	0	0	0	0	0	0	0	0	0	0	0	0.00300921	0	0	0	0	0	0	0	0	0	0	0
Pseudomonas.phage.vB_PaeP_Tr60_Ab31	0	0	0	0.767513	0	0	0	0	0	0	0	0	0	0	0	0	0	0	0	0	0	0	0	0	0	0	0	0	0	0	0	0	0	0	0	0	0	0	0	0	0	0	0	0	0	0	0	0	0	0	0	0	0	0	0	0	0	0	0	0
Pseudomonas.phage.YMC11.02.R656	0	0	0	0.0462944	0	0	0	0	0	0	0	0	0	0	0	0	0	0	0	0	0	0	0	0	0	0	0	0	0	0	0	0	0	0	0	0	0	0	0	0	0	0	0	0	0	0	0	0	0	0	0	0	0	0	0	0	0	0	0	0
Pseudomonas.putida	0	0	0	46.7135	0	0	0	0	0	0	0	0	0	0.130193	0	0	0	0	0.0988093	0	0	0	0	0	0	0	0	0	0	0	0	0	0	0	0	0	0	0	0	0.10032	0	0	0	0	0	0	0	0	0	0	0	0	0	0	0	0.0654648	0	0	0	0.0678759
Pseudomonas.sp..ATCC.13867	0	0	0	9.69747	0	0	0	0	0	0	0	0	0	0	0	0	0	0	0	0	0	0	0	0	0	0	0	0	0	0	0	0	0	0	0	0	0	0	0	0	0	0	0	0	0	0	0	0	0	0	0	0	0	0	0	0	0	0	0	0
Pseudomonas.sp..CC6.YY.74	0	0	0	3.99107	0	0	0	0	0	0	0	0	0	0	0	0	0	0	0	0	0	0	0	0	0	0	0	0	0	0	0	0	0	0	0	0	0	0	0	0	0	0	3.70668	0	0	0	0	0	0	0	0	0	0	0	0	0	0	0	0	0
Pseudomonas.sp..FDAARGOS_380	0	0	0	0	0	0	0	0	0	0	0	0	0	0	0	0	0	0	0	0	0	0	0	0	0	0	0	0	0	0	0	0	0	0	0	0	0	0	0	0	0	0	0	0	0	0	0	0	0	0	0	0	0	0	0	0	0	0	0	0
Pseudomonas.sp..K2W31S.8	0	0	0	5.29462	0	0	0	0	0	0	0	0	0	0	0	0	0	0	0	0	0	0	0	0	0	0	0	0	0	0	0	0	0	0	0	0	0	0	0	0	0	0	0	0	0	0	0	0	0	0	0	0	0	0	0	0	0	0	0	0
Pseudomonas.sp..LTJR.52	0	2.31234	0	0	0	0	0	0	0	0	0	0	0	0	0	0	0	0	0	0	0	0	0	0	0	0	0	0	0	0	0	0	0	0	0	0	0	0	0.637968	0	0	0	0	0	0	0	0	0	0	0	0	0	0	0	0	0	0	0	0	0
Pseudomonas.sp..NC02	0	0	0	0	0	0	0	0	0.167107	0	0	0	0	0	0	0	0	0	0	0	0	0	0	0	0	0	0	0	0	0	0	0	0	0	0	0	0	0	0	0	0	0	0	0	0	0	0	0	0	0	0	0	0	0	0	0	0.122157	0	0	0
Pseudomonas.sp..PONIH3	0	0	0	4.14701	0	0	0	0	0	0	0	0	0	0	0	0	0	0	0	0	0	0	0	0	0	0	0	0	0	0	0	0	0	0	0	0	0	0	0	0	0	0	0	0	0	0	0	0	0	0	0	0	0	0	0	0	0	0	0	0
Pseudomonas.sp..S150	0	0	0	27.5647	0	0	0	0	0	0	0	0	0	0	0	0	0	0	0	0	0	0	0	0	0	0	0	0	0	0	0	0	0	0	0	0	0	0	0	0	0	0	0	0	0	0	0	0	0	0	0	0	0	0	0	0	0	0	0	0
Pseudomonas.sp..S58	0	0	0	65.3361	0	0	0	0	0	0	0	0	0	0	0	0	0	0	0	0	0	0	0	0	0	0	0	0	0	0	0	0	0	0	0	0	0	0	0	0	0	0	0	0	0	0	0	0	0	0	0	0	0	0	0	0	0	0	0	0
Pseudomonas.sp..SWI6	0	0	0	16.0398	0	0	0	0	0	0	0	0	0	0	0	0	0	0	0	0	0	0	0	0	0	0	0	0	0	0	0	0	0	0	0	0	0	0	0.204631	0	0	0	0	0	0	0	0	0	0	0	0	0	0	0	0	0	0	0	0	0
Pseudomonas.sp..SXM.1	0	0	0	0	0	0	0.745679	0	0	0	0	0	0	0	0	0	0	0	0	0	0	0	0	0	0	0	0	0	0	0	0	0	0	0	0	0	0	0	0	0	0	0	0	0	0	0	0	0	0	0	0	0	0	0	0	0	0	0	0	0
Pseudomonas.sp..TCU.HL1	0	0	0	7.71168	0	0	0	0	0	0	0	0	0	0	0	0	0	0	0	0	0	0	0	0	0	0	0	0	0	0	0	0	0	0	0	0	0	0	0	0	0	0	0	0	0	0	0	0	0	0	0	0	0	0	0	0	0	0	0	0
Pseudomonas.sp..URMO17WK12.I11	0	0	0	0	0	0	0	0	0	0	0	0	0	0	0	0	0	0	0	0	0	0	0	0	0	0	0	0	0	0	0	0	0	0	0	0	0	0	0	0	0	0	0	0	0	0	0	0	0	0	0	0	0	0	0	0	0	0	0	0
Pseudomonas.stutzeri	0	0	0	14.2148	0	0	0	0	0	0	0	0	0	0	0	0	0	0	0	0	0	0	0	0	0	0	0	0	0	0	0	0	0	0	0	0	0	0	0	0	0	0	0	0	0	0	0	0	0	0	0	0	0	0	0.117371	0.0847192	0	0	0	0.0716468
Pseudomonas.synxantha	0	0	0	3.44041	0	0	0	0	0	0	0	0	0	0	0	0	0	0	0	0	0	0	0	0	0	0	0	0	0	0	0	0	0	0	0	0	0	0	0	0	0	0	0	0	0	0	0	0	0	0	0	0	0	0	0	0	0	0	0	0
Pseudomonas.syringae	0	0	0.15091	3.56955	0	0	0	0	0	0	0	0	0.0771081	0	0	0	0	0	0	0	0	0	0	0	0	0	0	0	0	0	0.0692422	0	0	0	0	0	0	0	0	0	0	0	0	0	0	0	0	0	0	0	0	0	0	0	0	0	0	0	0	0
Pseudomonas.syringae.group.genomosp..3	0	0	0	3.69868	0	0	0	0	0	0	0	0	0	0	0	0	0	0	0	0	0	0	0	0	0	0	0	0	0	0	0	0	0	0	0	0	0	0	0	0	0	0	0	0	0	0	0	0	0	0	0	0	0	0	0	0	0	0	0	0
Pseudomonas.taetrolens	0	0	0	3.4331	0	0	0	0	0	0	0	0	0	0	0	0	0	0	0	0	0	0	0	0	0	0	0	0	0	0	0	0	0	0	0	0	0	0	0	0	0	0	0	0	0	0	0	0	0	0	0	0	0	0	0	0	0	0	0	0
Pseudomonas.umsongensis	0	0	0	7.67513	0	0	0	0	0	0	0	0	0	0	0	0	0	0	0	0	0	0	0	0	0	0	0	0	0	0	0	0	0	0	0	0	0	0	0	0	0	0	0	0	0	0	0	0	0	0	0	0	0	0	0	0	0	0	0	0
Pseudomonas.vancouverensis	0	0	0	0	0	0	0	0	0	0	0	0	0	0	0	0	0	0.0851871	0	0	0	0	0	0	0	0	0	0	0	0	0	0	0	0	0	0	0	0	0	0	0	0	0	0	0	0	0	0	0	0	0	0	0	0	0	0	0	0	0	0
Pseudomonas.veronii	0	0	0	5.13868	0	0	0	0	0	0	0	0	0	0	0	0	0	0	0	0	0	0	0	0	0	0	0	0	0	0	0	0	0	0	0	0	0	0	0	0	0	0	0	0	0	0	0	0	0	0	0	0	0	0	0	0	0	0	0	0
Pseudomonas.versuta	0	0.516963	0	0	0	0	0	0	0	0	0	0	0	0	0	0	0	0	0	0	0	0	0	0	0	0	0	0	0	0	0	0	0	0	0	0	0	0	0	0	0	0	0	0	0	0	0	0	0	0	0	0	0	0	0	0	0	0	0	0
Pseudomonas.virus.EL	0	0	0	0	0	0	0	0	0	0	0	0	0	0	0	0	0	0	0	0	0	0	0	0	0	0	0	0	0	0	0	0	0	0	0	0	0	0	0	0	0	0	0	0	0	0	0	0	0	0	0	0	0	0	0	0.00385087	0	0	0	0
Pseudomonas.virus.H66	0	0	0	0.0365482	0	0	0	0	0	0	0	0	0	0	0	0	0	0	0	0	0	0	0	0	0	0	0	0	0	0	0	0	0	0	0	0	0	0	0	0	0	0	0	0	0	0	0	0	0	0	0	0	0	0	0	0	0	0	0	0
Pseudomonas.virus.LKA1	0	0	0	0	0	0	0	0	0	0	0	0	0	0	0	0	0	0	0	0	0	0	0	0	0	0	0	0	0	0	0	0	0	0	0	0	0	0	0	0	0	0	0	0	0	0	0	0	0	0	0	0	0	0	0	0	0	0	0	0
Pseudomonas.virus.LKO4	0	0	0	0	0	0	0	0	0	0	0	0	0	0	0	0	0	0	0	0	0	0	0	0	0	0	0	0	0	0	0	0	0	0	0	0	0	0	0	0	0	0	0	0	0	0	0.00379707	0	0	0	0	0	0	0	0	0	0	0	0	0
Pseudomonas.virus.MP1412	0	0	0	0	0	0	0	0	0	0	0	0	0	0	0	0	0	0	0	0	0	0	0	0	0	0	0	0	0	0	0	0	0	0.00445878	0	0	0	0	0	0	0	0	0	0	0	0	0	0	0	0	0	0	0	0	0	0	0	0	0	0
Pseudomonas.virus.Noxifer	0	0	0.00191025	0	0	0	0	0	0	0	0.00305575	0.00646207	0	0	0	0	0	0	0.00705781	0	0	0	0	0	0.00352881	0	0	0	0	0	0	0	0	0	0	0	0	0	0	0	0	0	0	0.0137951	0	0	0	0	0	0	0	0	0	0	0	0	0	0	0	0
Pseudomonas.virus.PA7	0	0	0	0	0	0	0	0	0.00397873	0	0	0	0	0	0	0	0	0	0	0	0	0	0	0	0	0	0	0	0	0	0	0	0	0	0	0	0	0	0	0	0	0	0	0	0	0	0	0	0	0	0	0	0	0	0	0	0	0	0	0
Pseudomonas.virus.PAE1	0	0	0	0	0	0	0	0	0	0	0	0	0	0.0224471	0	0	0	0	0	0	0	0	0	0	0	0	0	0	0	0	0	0	0	0	0	0	0	0	0	0	0	0	0	0	0	0	0	0	0	0	0	0	0	0	0	0	0	0	0	0
Pseudomonas.virus.PAKP1	0	0	0	0	0	0	0	0	0	0	0.00305575	0	0	0	0	0	0	0	0	0	0	0	0	0	0	0	0	0	0	0	0	0	0	0	0	0	0	0	0	0	0	0	0	0	0	0	0	0	0	0	0	0	0	0	0	0	0	0	0	0
Pseudomonas.virus.PaMx74	0	0	0	0	0	0	0	0	0	0	0	0	0	0	0	0	0	0	0	0	0	0	0	0	0	0	0	0	0	0	0	0	0.00440593	0	0	0	0	0	0	0	0	0	0	0	0	0	0	0	0	0	0	0	0	0	0	0	0	0	0	0
Pseudomonas.virus.PaP1	0	0	0	0	0	0	0	0	0	0.00342302	0	0	0.00700983	0	0	0	0.00553618	0	0	0.00507018	0	0	0	0	0	0.00539104	0	0	0	0	0	0	0	0	0	0	0	0	0	0	0	0	0	0	0	0	0	0	0	0	0	0.0081457	0.00321397	0	0	0	0	0	0	0
Pseudomonas.virus.pf16	0	0	0	0	0	0	0	0	0	0	0	0	0	0	0	0	0	0	0	0	0	0	0	0	0	0.00539104	0	0	0	0.00476473	0	0	0	0	0	0	0	0	0	0	0	0	0	0	0	0	0	0	0	0	0	0	0	0	0	0	0	0	0	0
Pseudomonas.virus.phi2954	0	0	0	0	0	0	0	0	0	0	0	0	0	0	0	0	0	0	0	0	0	0	0	0	0	0	0	0	0	0	0	0	0	0	0	0	0	0	0	0	0	0	0	0	0	0	0	0	0.00300921	0	0	0	0	0	0	0	0	0	0	0
Pseudomonas.virus.phiKZ	0	0	0	0	0	0	0	0	0	0	0	0	0	0	0	0	0	0	0	0	0	0	0	0	0	0	0	0	0	0	0	0	0	0	0	0	0	0	0.00401238	0	0	0	0	0	0	0	0	0	0	0	0	0	0	0.00331566	0	0	0	0	0	0
Pseudomonas.virus.PMG1	0	0	0	0.0804061	0	0	0	0	0	0	0	0	0	0	0	0	0	0	0	0	0	0	0	0	0	0	0	0	0	0	0	0	0	0	0	0	0	0	0	0	0	0	0	0	0	0	0	0	0	0	0	0	0	0	0	0	0	0	0	0
Pseudomonas.virus.Psa374	0	0	0	0	0	0	0	0	0	0	0	0	0	0	0	0	0	0	0	0	0	0	0	0	0	0	0	0.00504675	0	0	0	0	0	0	0	0	0.00328701	0	0	0	0	0	0	0	0	0	0	0	0	0	0	0	0	0	0	0	0	0	0	0
Pseudomonas.virus.SL2	0.00186977	0	0	0	0	0	0	0	0	0	0	0	0	0	0	0	0	0	0	0	0	0	0	0	0	0	0	0	0	0	0	0	0	0	0	0	0	0	0	0	0	0	0	0	0	0	0	0	0	0	0	0	0	0	0	0	0	0	0	0
Pseudomonas.virus.VCM	0	0	0	0	0	0	0	0	0	0	0	0	0	0	0	0	0	0	0	0	0	0	0	0	0	0	0	0	0	0	0	0	0	0	0	0	0	0	0	0	0	0.00612448	0	0	0	0	0	0	0	0	0	0	0	0	0	0	0	0	0	0
Pseudomonas.virus.VSW3	0	0	0	0	0	0	0	0	0	0	0	0	0	0	0	0	0	0	0	0	0	0	0	0	0	0	0	0	0	0	0	0	0	0	0	0	0	0	0	0	0	0	0	0	0	0	0	0	0	0	0	0	0	0	0	0	0	0	0	0
Pseudomonas.virus.Yua	0	0	0	0	0	0	0	0	0	0	0	0	0	0	0	0	0	0	0	0	0	0	0	0	0	0	0	0	0	0	0	0	0	0	0	0	0	0	0	0	0	0	0	0	0	0	0	0	0	0	0	0	0	0	0	0	0	0	0	0
Pseudomonas.yamanorum	0.207545	4.15623	2.4222	0	0.27757	2.18713	48.8055	2.51386	18.7796	4.98734	1.30175	1.61552	0.0981376	9.57144	6.80388	1.65457	2.96186	0.433035	0.437584	0.263649	7.54635	0.632909	0.22533	0.69253	0	0.161731	0.556285	0	5.5733	0.166766	0	1.06668	1.70069	0.619771	0	0.241478	11.3993	4.65179	23.6931	1.65947	5.24005	2.6764	0	4.12473	12.4379	12.834	61.3872	3.844	0.0662027	0.554622	15.4466	7.54292	0.517449	4.8077	1.50626	0.44285	1.67688	0.715941	0.438452	2.62831
Pseudonocardia.dioxanivorans	0.471183	0.888356	1.01243	0	0.967692	0.336814	0	0.501309	0	0.239611	0.207791	0.271407	0.40657	0	0	0.0860761	0	0	0.16233	0	0	0.108681	0.181363	0	0.109393	0	0.147586	0	0	0	0.176253	0.474702	0.211484	0.276445	0.147219	0.312501	0	0.178503	0.216668	0	0.206987	0.318473	0	0.427648	0	0.330288	0	0	0	0.150593	0	0.11404	0	0	0	0	0	0.109211	0.0714514	0
Pseudopedobacter.saltans	0	0	0.265525	0	0	0	0	0	0	0	0	0	0	0	0	0	0	0	0	0	0	0	0	0	0	0	0	0	0	0	0.13219	0	0	0	0	0	0	0	0	0	0	0	0	0	0	0	0	0	0	0	0	0	0	0	0	0	0	0	0	0
Pseudoxanthomonas.suwonensis	0	0	0	0	0	0	0	0	0	0	0	0	0	0	0	0	0	0	0	0	0	0	0	0	0	0	0	0	0	0	0	0	0	0	0	0	0	0	0	0	0	0	0	0	0.241123	0	1.58338	0	0	0	0	0	0	0	0	0	0	0	0	0
Psipapillomavirus.3	0	0	0	0	0	0	0	0	0	0	0	0	0	0	0	0	0.00553618	0	0	0	0	0	0	0.0138506	0	0	0	0	0	0	0	0	0	0	0.0035907	0	0	0	0	0	0	0	0	0	0	0	0	0	0	0	0	0	0	0	0	0	0	0	0	0
Psittaciform.1.orthobornavirus	0	0	0	0	0	0	0	0	0	0	0	0	0	0	0	0	0	0	0	0	0	0	0.00549586	0	0	0	0	0	0	0	0	0	0	0	0	0	0	0	0	0	0	0	0	0	0	0	0	0	0	0	0	0	0	0	0	0	0	0	0	0
Psychrobacillus.glaciei	0	0	0.263615	0	0.0798488	0.0561356	0	0	0	0	0	0.226172	0.133187	0	0	0	0	0	0	0	0	0.102288	0	0	0	0	0	0	0	0	0.13219	0	0	0	0	0	0	0	0	0	0.108941	0.0979916	0	0	0	0	0	0	0	0	0	0	0	0	0.113458	0	0	0	0	0
Psychrobacter.sp..AntiMn.1	0	0	0	0	0	0	0	0	0	0	0	0	0	0	0	0	0	0	0	0	0	0	0.230826	0	0	0	0	0	0	0	0	0	0	0	0	0	0	0	0	0	0	0	0	0	0	0	0	0	0	0	0	0	0	0	0	0	0	0	0	0
Psychrobacter.sp..P11G3	0	0	0	0	0	0	0	0	0	0	0	0	0	0	0	0	0	0	0	0	0	0	0	0	0	0	0	0	0	0	0	0	0	0	0	0	0	0	0	0	0	0	0	0	0	0	0	0	0.0932856	0	0	0	0	0	0	0	0	0	0	0
Pteronotus.davyi.polyomavirus.1	0	0	0	0	0	0	0	0	0	0	0	0	0	0	0	0	0	0	0	0	0	0	0	0	0	0	0	0	0.00613125	0	0	0	0	0	0	0	0	0	0	0	0	0	0	0	0	0	0	0	0	0	0	0	0	0	0	0	0	0	0	0
Pteropox.virus	0	0	0	0	0	0	0	0	0	0	0	0	0	0	0	0	0	0	0	0	0	0	0	0	0	0	0	0	0	0	0	0	0	0	0	0	0	0	0	0	0	0	0	0	0	0	0	0	0	0	0	0	0	0	0	0.00385087	0	0	0	0
Puerto.Almendras.almendravirus	0	0	0	0	0	0	0	0	0	0	0	0	0	0	0	0	0	0	0	0	0	0	0	0	0	0	0	0	0	0	0	0	0	0	0	0	0	0.00357006	0	0	0	0	0	0	0	0	0	0	0	0	0	0	0	0	0	0	0	0	0	0.00377089
Puumala.orthohantavirus	0	0	0	0	0	0	0	0	0	0	0	0	0	0	0	0	0	0	0	0	0	0	0	0	0	0	0	0	0	0	0	0	0	0	0	0	0	0	0	0.00418002	0	0	0	0	0	0	0	0	0	0	0	0	0	0	0	0	0	0	0	0
Pyricularia.grisea	0.129014	1.0022	0.189115	0.0706599	0.0646395	0.0431813	0.0840991	0.171982	0.222809	0.212227	0.360579	0.271407	0.252354	0.273855	0.263308	0.315612	0.282345	0.376243	0.345833	0.228158	0.143111	0.268507	0.236322	0.318564	0.229372	0.269552	0.351935	0.18673	0.190069	0.295413	0.207727	0.167542	0.14099	0.209563	0.10413	0.16572	0.203795	0.214204	0.33704	0.338582	0.399449	0.263352	0.212631	0.234517	0.200936	0.256563	0.136695	0.291335	0.26782	0.238744	0.37237	0.264735	0.179982	0.298409	0.19953	0.188693	0.122157	0.194154	0.263071	0.252649
Pyricularia.oryzae	0.121535	0.203426	0.0668589	0.0194924	0.106465	0.0323859	0.0224264	0.115264	0.151192	0.136921	0.103896	0.177707	0.171741	0.085299	0.0983017	0.178528	0.11626	0.13488	0.183503	0.162246	0.0660512	0.191791	0.0879337	0.193908	0.211728	0.107821	0.198673	0.156449	0.14715	0.228707	0.100716	0.117279	0.114554	0.124846	0.071814	0.0899624	0.105184	0.110672	0.0882723	0.117041	0.15978	0.214357	0.120683	0.220722	0.0889858	0.221175	0.0949268	0.14297	0.174534	0.11019	0.125619	0.17106	0.157485	0.0994697	0.113458	0.138631	0.066631	0.125391	0.123416	0.192315
Pyricularia.pennisetigena	0.377694	0.218356	0.410705	0.075533	0.361221	0.127385	0.0691482	0.256143	0.31432	0.499761	0.360579	0.798065	0.196275	0.413027	0.175539	0.360244	0.321099	0.390441	0.592856	0.27379	0.148615	0.575372	0.197851	0.277012	0.479918	0.237206	0.493845	0.171589	0.263644	0.190589	0.195137	0.262482	0.348068	0.374538	0.122084	0.317236	0.226804	0.249905	0.200619	0.292601	0.315928	0.398091	0.235618	0.786321	0.175101	0.371574	0.182259	0.30752	0.213654	0.334242	0.255724	0.411358	0.382463	0.291778	0.187793	0.215649	0.166577	0.283141	0.204611	0.230024
Pyrobaculum.aerophilum	0.00186977	0	0	0.00243655	0	0	0	0	0	0.00342302	0.00305575	0	0	0	0	0	0	0	0.00705781	0	0	0	0	0	0	0.00539104	0	0	0	0	0	0.0390931	0	0	0	0	0	0	0	0	0	0	0	0	0	0	0	0	0	0	0.0179456	0	0	0.00663131	0	0	0	0	0	0
Pyrobaculum.arsenaticum	0	0	0	0	0	0	0	0.00365919	0	0	0	0	0	0	0.00351078	0	0	0	0	0	0	0	0	0	0	0	0	0	0	0	0	0	0	0	0	0	0	0	0	0	0	0	0.00574679	0.0137951	0	0	0	0	0.00300921	0	0	0	0	0	0	0	0.00740344	0	0	0
Pyrobaculum.ferrireducens	0	0	0	0	0	0	0	0.00365919	0	0	0.00305575	0.00646207	0	0	0	0	0	0	0.00705781	0.00507018	0.00550427	0	0.0164876	0	0	0	0	0	0	0	0	0.00558473	0.00881185	0.0133763	0	0	0	0	0	0	0	0.00612448	0	0.0137951	0.00287051	0	0.0113912	0	0.00601843	0	0.00897278	0	0	0	0	0	0	0	0	0.00377089
Pyrobaculum.islandicum	0.00186977	0	0	0	0	0	0	0.00365919	0	0	0	0	0	0	0	0	0	0	0	0	0	0	0	0	0.00705761	0	0	0	0	0	0	0	0	0	0	0	0	0	0	0	0	0	0	0	0	0	0	0	0.00300921	0	0.00448639	0	0	0	0	0	0	0.00404486	0	0
Pyrobaculum.neutrophilum	0	0	0	0	0	0	0	0	0	0	0	0	0	0	0	0	0	0	0	0	0	0.00639302	0	0	0	0	0	0.040374	0	0	0	0	0	0	0	0	0	0	0.0120371	0	0	0	0	0	0	0	0	0	0	0	0	0	0	0	0	0	0	0	0	0.00377089
Pyrococcus.abyssi	0	0	0	0	0	0	0	0	0	0	0	0	0	0	0	0	0	0	0	0	0	0.00639302	0.00549586	0	0	0	0	0	0	0.00476473	0.00629475	0	0.00881185	0	0	0	0.00657402	0	0.00802475	0	0.00363136	0	0	0	0	0	0	0	0.00601843	0.00367299	0	0	0.00321397	0	0	0	0.00740344	0.00404486	0	0.00377089
Pyrococcus.furiosus	0	0	0	0	0	0	0	0	0	0	0	0	0	0	0	0	0.00553618	0.00709893	0	0	0	0	0	0.0069253	0	0	0	0.00504675	0	0.00476473	0.00629475	0	0.00440593	0.00445878	0	0	0	0	0.00401238	0	0	0.012249	0	0	0	0	0	0	0	0	0.00448639	0	0.00321397	0	0	0	0.00370172	0	0	0
Pyrococcus.horikoshii	0	0	0.00382051	0	0	0.00647719	0.0112132	0	0	0.00342302	0	0	0	0.00897884	0.00351078	0	0.0110724	0	0	0	0	0.00639302	0	0.0069253	0	0.00539104	0	0.0100935	0	0	0	0	0.00440593	0	0	0	0	0.00714013	0	0	0	0	0	0	0.00574102	0.00589799	0	0	0	0	0.00448639	0.00407285	0	0	0	0	0	0.00404486	0	0
Pyrococcus.kukulkanii	0	0.00186629	0.00191025	0.00243655	0.00190116	0	0	0	0	0.00342302	0	0	0	0	0	0	0.00553618	0	0	0	0	0	0.00549586	0	0	0.00539104	0	0	0	0.00476473	0	0	0	0.00445878	0	0.00473486	0	0	0	0	0	0	0.00574679	0	0	0	0	0	0	0	0	0	0.00321397	0.00663131	0	0	0	0	0	0
Pyrococcus.sp..NA2	0	0.00186629	0	0.00243655	0	0	0.00186887	0	0.0159149	0.0102691	0	0	0.00700983	0.00897884	0	0	0.00553618	0	0.00705781	0	0.00550427	0	0	0	0	0.00539104	0	0	0.0183937	0	0	0.00558473	0	0	0	0.00946972	0	0.0142803	0.00401238	0.00836004	0.00363136	0	0	0.0137951	0.00287051	0	0.0189854	0	0.00601843	0	0	0.0081457	0	0.0132626	0	0	0.00370172	0	0	0.0113127
Pyrococcus.sp..ST04	0	0	0	0	0	0	0	0	0	0.00342302	0	0	0.00350491	0	0.00702155	0.00637601	0	0	0	0	0	0.00639302	0.00549586	0	0	0	0.0113528	0.00504675	0	0.00476473	0	0.00558473	0	0	0	0	0	0.00714013	0	0.00418002	0	0.00612448	0	0	0	0	0	0.00539509	0.00601843	0.00367299	0.00448639	0	0	0.00663131	0.00782471	0	0.00740344	0	0	0
Pyrococcus.yayanosii	0	0.00373259	0.00764102	0.00243655	0	0	0	0.00365919	0	0	0	0	0.00350491	0	0	0	0	0	0.00705781	0.00507018	0	0	0	0	0	0	0	0	0	0	0	0	0	0.00445878	0.0035907	0.00473486	0	0	0	0	0	0	0	0	0	0.00884699	0	0	0.00601843	0	0	0.0081457	0.0160699	0	0	0	0	0	0	0
Pyrodictium.delaneyi	0	0	0	0	0	0.00215906	0	0	0	0	0	0.0096931	0	0	0	0	0	0	0	0	0	0	0	0	0	0	0	0	0	0	0	0	0	0.00445878	0	0.00473486	0	0	0	0	0	0	0	0	0	0	0	0	0	0	0	0	0	0.00331566	0	0	0	0	0	0
Pyrolobus.fumarii	0.207545	0.0615877	0.0744999	0.0292386	0.0361221	0.00647719	0	0.292735	0.206894	0.349148	0.385025	0.416803	0.115662	0.30528	0.154474	0.417628	0.18823	0.241363	0.232908	0.354912	0.082564	0.217363	0.236322	0.207759	0.349352	0.393546	0.408699	0.23215	0.165544	0.338296	0.0881264	0.139618	0.11896	0.133763	0.179535	0.194129	0.0953232	0.121382	0.0682104	0.221541	0.236038	0.0918671	0.132176	0.220722	0.198065	0.371574	0.1291	0.283242	0.162498	0.11019	0.296102	0.22808	0.157485	0.205571	0.129108	0.227202	0.0629293	0.0323589	0.120168	0.0829595
Qipengyuania.sediminis	0	0	0	0	0	0	0	0	0	0	0	0	0	0	0	0	0	0	0	0	0	0	0	0	0	0	0	0	0.1962	0	0	0	0	0	0	0	0	0	0	0	0	0	0	0	0	0	0	0	0	0	0	0	0	0	0	0	0	0	0	0
Rabbit.coronavirus.HKU14	0	0	0	0	0	0	0	0	0	0	0	0	0	0	0	0	0	0	0	0	0	0	0	0	0	0	0	0	0	0	0	0	0	0	0	0	0	0	0	0	0	0	0	0	0	0	0	0	0	0	0	0	0	0	0	0	0	0	0	0
Rabbit.fibroma.virus	0	0	0	0	0	0	0	0	0	0.00342302	0	0	0	0	0	0	0	0	0	0	0	0	0	0	0	0	0	0	0	0	0	0	0	0	0	0	0	0	0	0	0	0	0	0	0	0	0	0	0	0.00367299	0	0	0	0	0	0	0	0	0.00324779	0
Rabies.lyssavirus	0.00186977	0.00373259	0.00382051	0	0	0	0	0	0	0	0	0	0	0	0.00351078	0	0.00553618	0	0	0	0	0	0.00549586	0	0	0.0161731	0	0.00504675	0.0122625	0	0	0.00558473	0	0	0.0035907	0	0	0	0.00401238	0.00418002	0	0	0	0	0	0.002949	0	0	0	0	0	0	0	0.00331566	0.00391235	0.00770175	0	0	0.00324779	0.00377089
Raccoonpox.virus	0	0	0	0	0	0	0	0	0	0	0	0	0	0	0	0	0	0	0	0	0	0	0	0	0	0	0	0	0	0	0	0	0	0	0	0	0	0	0	0	0	0	0	0	0	0	0	0	0	0	0.00897278	0	0	0	0	0	0.00370172	0	0	0
Radish.mosaic.virus	0	0	0	0	0	0	0	0	0	0	0	0	0	0	0	0	0	0	0	0	0	0	0	0	0	0	0	0	0	0	0	0	0	0	0	0	0	0	0	0	0	0	0	0	0	0	0	0	0	0	0	0	0	0	0	0.00385087	0	0	0	0
Ralstonia.insidiosa	0	0	0	0	0	0	0	0	0.879299	0.263572	0.302519	0.151859	0	0.826053	0.36161	0.117956	0.470576	0.156176	0.261139	0.141965	1.38157	0.204577	0.203347	0.325489	0.23643	0.0862566	0.334906	0.20187	1.04844	0.128648	0	0.217805	0	0.428043	0	0	42.3169	10.371	77.8722	5.91055	16.1377	8.45178	13.7291	11.243	1.70508	0.492482	4.45776	0.396539	0.234719	0.440759	4.94849	1.14447	0.151057	1.07096	1.63928	0.79328	1.79904	0.359993	0.298797	0.780573
Ralstonia.mannitolilytica	0	0	0	0	0	0	0	0	0.56498	0	0	0	0	0.345685	0.326502	0	0	0	0	0	0	0	0	0	0	0	0	0	0	0	0	0	0	0	0	0	2.04452	0.414127	2.40341	0.221541	0.639119	0.385842	0	0.565599	0.775038	0.365676	2.43392	0.258964	0	0	0.233292	0	0	0.109417	0	0	0	0.0728076	0	0
Ralstonia.phage.RSP15	0	0	0	0	0	0	0	0	0	0	0	0	0	0	0	0	0	0	0	0	0	0	0	0	0	0	0	0	0	0	0	0	0	0	0	0	0	0	0	0	0	0	0	0	0	0	0	0	0	0	0	0.00407285	0	0	0	0	0	0.00404486	0	0
Ralstonia.pickettii	0	0	0	0	0	0	0	0	0.262596	0	0	0	0	0	0	0	0	0	0	0	0	0	0	0	0	0	0	0	0	0	0	0	0	0	0	0	54.824	14.0375	78.6586	7.67452	24.617	11.465	18.723	18.113	0	0	0	0	0	0.0808058	2.01888	0.338046	0	0.334881	0.571204	0.331175	0.384979	0.186064	0.181876	0.294129
Ralstonia.solanacearum	0.418829	0.330334	0.275077	0	0.13118	0	0	0.63304	0.238724	0.383378	0.253627	0.232634	0	0.502815	0.203625	0.3188	0.249128	0.191671	0.268197	0.430965	0.264205	0.249328	0.29128	0.865662	0.684588	0.587623	0.493845	0.43402	0.705093	0.400237	0.572822	1.61399	1.40549	1.5472	1.3501	0.994321	1.51531	0.54622	2.28304	0.530863	0.758954	0.367469	0	0.579394	0.252605	0.336186	0	0.380354	0.291894	0.14692	0.43518	0.219934	0.244262	0.334881	0.418622	0.465956	0.440505	0.202243	0.230593	0.260191
Ralstonia.virus.RP12	0	0.00186629	0	0	0	0	0	0	0	0	0	0	0	0	0	0	0	0	0	0	0	0	0	0	0	0	0	0	0	0	0	0	0	0	0	0	0	0	0	0	0	0	0	0	0	0	0	0	0	0	0	0	0	0	0	0	0	0	0	0
Ralstonia.virus.RSL1	0	0	0	0	0	0	0	0	0.00397873	0	0	0	0	0	0	0	0	0	0	0	0	0	0	0	0	0	0	0.00504675	0	0	0	0	0	0	0	0	0	0	0	0	0	0	0	0	0	0	0	0	0	0	0	0	0	0	0	0	0	0	0	0
Ralstonia.virus.RSL2	0	0	0	0	0	0	0	0	0	0	0	0	0	0	0	0	0	0	0	0	0	0	0	0	0	0	0	0.00504675	0	0	0	0	0	0	0	0	0	0	0	0.00418002	0	0	0	0	0	0	0	0	0	0	0	0	0	0	0	0	0	0	0	0
Ramlibacter.tataouinensis	0	0	0	0	0	0	0.558792	0	0.453575	0	0	0	0	0.23345	0.172028	0	0	0	0	0	0	0	0	0	0	0	0	0	0.122625	0	0	0	0	0	0	0	0	0	0	0	0	0	0	0	0.433447	0.283104	1.37454	0.134877	0	0	0	0	0	0	0	0	0	0	0	0
Ranid.herpesvirus.1	0	0	0	0	0	0	0	0	0	0	0	0	0	0	0	0.00637601	0	0	0	0	0	0	0	0	0	0	0	0	0	0.00476473	0	0	0	0	0	0	0	0	0	0	0	0	0	0	0	0	0	0	0	0	0	0	0.00321397	0.00331566	0	0	0.00370172	0	0.00324779	0
Ranid.herpesvirus.3	0	0	0.00382051	0	0	0	0	0.00548878	0	0	0	0	0	0	0	0	0	0	0	0.00507018	0	0	0	0	0	0	0	0	0.00613125	0	0	0	0	0	0	0	0.00328701	0	0	0	0	0	0	0	0	0	0	0	0	0	0	0	0	0	0	0	0	0	0	0
Raoultella.ornithinolytica	0	0	0	0	0	0	0	0	0	0	0	0	0	0	0	0	0	0	0	0	0	0	0	0	0	0	0	0	0	0	0	0	0	0	0	0	0	0	0	0	0	0	3.29291	0	0	0	0	0	0	0	0	0	0	0	0	0	0	0	0	0
Raoultella.planticola	0	0	0	0	0	0	0	0	0	0	0	0	0	0	0	0	0	0	0	0	0	0	0	0	0	0	0	0	0	0	0	0	0	0	0	0	0	0	0	0	0	0	0	0	0	0	0	0	0	0	0	0	0	0	0	0	0	0	0	0
Raspberry.leaf.blotch.emaravirus	0	0	0	0	0	0	0	0	0	0	0.0061115	0.00323103	0	0	0	0	0	0	0.00705781	0	0	0	0	0	0	0	0	0	0	0	0	0	0	0	0	0	0	0	0	0	0	0	0	0	0	0	0	0	0	0	0	0	0	0.00331566	0	0	0	0	0	0
Razdan.virus	0	0	0	0	0	0	0	0	0	0	0	0	0	0	0	0	0	0	0	0	0	0	0	0	0	0	0	0	0	0	0	0	0	0	0	0	0	0	0	0	0	0	0	0	0	0	0	0	0	0	0	0	0	0	0	0	0	0	0	0
RD114.retrovirus	0	0	0	0	0	0	0	0	0.00795746	0.00342302	0.0061115	0	0	0.00897884	0	0	0	0	0	0	0	0	0	0	0	0	0	0	0	0	0	0	0	0	0	0	0	0	0	0	0	0	0	0	0	0	0	0	0	0	0	0	0	0	0	0	0	0	0	0
Reptile.sunshinevirus.1	0	0	0	0	0	0	0	0	0	0	0	0	0	0	0	0	0	0	0	0	0.00550427	0	0	0	0	0	0	0	0	0	0	0	0	0	0	0	0	0	0	0	0	0	0	0	0	0	0	0	0	0.00734598	0	0	0	0	0	0	0	0	0	0
Rheinheimera.sp..D18	0	0	0	0	0	0	0	0	0	0	0	0	0	0	0	0	0	0	0	0	0	0	0.15938	0	0	0	0	0	0	0	0	0	0	0	0	0	0	0	0	0	0	0	0	0	0	0	0	0	0	0	0	0	0	0	0	0	0	0	0	0
Rhinolophus.associated.gemykibivirus.2	0	0	0	0	0	0	0	0	0	0	0	0.00646207	0	0.00448942	0.00351078	0	0.0166086	0	0.00705781	0	0	0.012786	0	0	0	0	0.00567638	0	0	0	0	0	0	0.00891756	0	0.0142046	0.016435	0	0	0	0.0108941	0	0.00574679	0	0.0143526	0.011796	0	0	0	0	0	0	0	0	0	0.00385087	0	0	0	0.0188544
Rhinolophus.gammaherpesvirus.1	0	0	0	0	0	0	0	0	0.0119362	0	0.00305575	0	0	0	0	0	0	0	0	0	0	0	0	0	0	0	0	0	0.00613125	0	0	0.00558473	0	0	0	0	0	0	0	0	0	0	0	0	0.0172231	0	0	0	0	0	0	0	0	0	0	0	0	0	0	0
Rhinovirus.A	0	0	0	0	0	0	0.00186887	0	0	0	0	0	0	0	0	0	0	0.0141979	0.00705781	0.00507018	0	0	0	0	0	0	0	0.0100935	0	0	0	0	0	0	0	0	0	0	0	0.00836004	0	0	0	0	0	0	0.00379707	0	0.00300921	0	0	0	0.00321397	0.245359	0	0	0	843.561	794.809	0
Rhinovirus.B	0	0	0	0	0	0	0	0	0	0	0.00305575	0	0	0	0	0	0	0	0	0	0	0	0	0	0	0	0	0	0	0	0	0	0	0	0	0	0.00328701	0	0	0	0	0.00612448	0	0	0	0	0	0	0	0	0	0	0	0	0	0	0	0	0.0129912	0
Rhinovirus.C	0	0	0	0	0	0	0	0	0	0	0	0	0	0	0	0	0	0	0	0	0	0	0	0	0	0	0	0	0	0	0	0	0	0	0	0	0	0	0	0	0	0	0	0	0	0	0	0	0	0	0	0	0	0	0	0	0	0	0.00324779	0
Rhizobacter.gummiphilus	0	0	0	0	0	0	0.373774	0	0.202915	0	0	0	0	0.15713	0.200114	0	0	0	0	0	0	0	0	0	0	0	0	0	0	0	0	0	0	0	0	0	0	0	0	0	0	0	0	0	0.559749	0	0.949268	0.0971116	0	0	0	0	0	0	0	0	0	0	0	0
Rhizobium.gallicum	0	0	0	0	0	0	0.34761	0	0	0	0	0	0	0	0	0	0	0	0	0	0	0	0	0	0	0	0	0	0	0	0	0	0	0	0	0	0	0	0	0	0	0	0	0	0	0	0	0	0	0	0	0	0	0	0	0	0	0	0	0
Rhizobium.leguminosarum	0	0	0	0	0	0	0.353216	0	0	0	0	0	0	0	0	0	0	0	0	0	0	0	0	0	0	0	0	0.0857947	0	0	0	0	0	0	0	0	0	0	0	0	0	0	0	0	0	0	0	0	0	0	0	0	0	0	0	0	0	0	0	0
Rhizobium.phage.16.3	0	0	0	0	0	0	0	0	0	0	0	0	0	0	0	0	0	0	0	0	0	0	0	0	0	0	0	0	0	0	0	0	0	0	0.0035907	0.00473486	0	0	0	0	0	0	0	0	0	0	0	0	0	0	0	0	0	0	0	0	0	0	0	0
Rhizobium.phage.RR1.A	0	0	0	0	0	0	0	0	0	0	0	0	0	0	0	0	0	0	0	0	0	0	0	0	0	0	0	0	0.00613125	0	0	0	0	0	0	0	0	0	0	0	0	0	0	0	0	0	0	0	0	0	0	0	0	0	0	0	0	0	0	0
Rhizobium.phage.vB_RleM_P10VF	0	0	0	0	0	0	0	0	0	0	0	0	0	0	0	0	0	0	0	0	0	0	0	0	0	0	0	0	0	0	0	0	0	0	0	0	0	0	0	0	0	0	0	0.0137951	0	0	0	0	0	0	0	0	0	0	0	0	0	0	0	0
Rhizoctonia.cerealis.alphaendornavirus.1	0	0	0	0	0	0	0	0	0	0	0	0	0	0	0	0	0	0	0	0	0	0	0	0	0	0	0	0	0	0	0	0	0	0	0	0	0	0	0	0	0	0	0	0	0	0	0	0	0	0	0	0	0	0	0	0	0	0	0	0
Rhizoctonia.solani.endornavirus.1	0	0	0	0	0	0	0	0	0	0	0	0	0	0	0	0	0	0	0	0	0	0	0	0	0	0	0	0	0	0	0	0	0	0	0	0	0	0	0	0	0	0	0	0	0	0	0	0	0	0.00367299	0	0	0	0	0	0	0	0	0	0
Rhodobacter.capsulatus	0.0785305	0	0	0	0.08175	0	0	0	0	0	0	0	0	0	0	0	0	0	0	0	0	0	0	0	0	0	0	0	0	0	0	0	0	0	0	0	0	0	0	0	0	0	0	0	0	0	0	0	0	0	0	0	0	0	0	0	0	0	0	0
Rhodobacter.sphaeroides	0	0	0	0	0	0	0	0	0	0	0	0	0	0	0	0	0	0	0	0	0	0	0	0	0	0	0	0	0	0	0	0	0	0	0	0	0	0	0	0	0	0	0	0	0	0	0	0	0	0	0	0	0	0	0	0	0	0	0	0
Rhodobacter.virus.RcCronus	0	0	0	0	0	0	0	0	0	0	0.00916725	0	0	0	0	0.00956401	0	0	0	0	0	0.012786	0.00549586	0	0	0	0	0.00504675	0	0.0142942	0	0.00558473	0	0	0	0	0	0	0	0.00418002	0	0	0	0	0	0.002949	0	0	0.00902764	0	0	0.00407285	0	0	0	0	0	0	0	0.00377089
Rhodococcus.erythropolis	0	0	0	0	0	0.39079	0	0	0	0	0	0	0	0	0	0	0	0	0	0	0	0	0	0	0	0	0	0	0	0	0	0	0	0	0	0	0	0	0	0	0	0	0	0	0	0	0	0	0	0	0	0	0	0	0	0	0	0	0	0
Rhodococcus.fascians	0	0.781977	0.798486	0	0.136884	0.291474	1.69506	0.823318	0	0	0	0.4685	0.19978	0.15713	0	0	0	0	0	0	0	0	0	0	0	0	0	0	0	0	0	0	0.224702	0.191728	0.0933582	0.213069	0	0	0	0	0	0	0	0	0	0.268359	0.626517	0	0	0	0.121133	0.126258	0	0	0	0	0.066631	0	0	0
Rhodococcus.phage.REQ2	0	0	0	0	0	0	0	0	0	0	0	0	0	0	0	0	0	0	0.00705781	0	0	0	0	0	0	0	0	0	0	0	0	0	0	0	0	0	0	0	0	0	0	0	0	0	0	0	0	0	0	0	0	0	0	0	0	0	0	0	0	0
Rhodococcus.phage.ReqiPine5	0.00186977	0	0	0	0	0	0	0	0	0	0	0	0	0	0	0	0	0	0	0	0	0	0	0	0	0	0	0	0	0	0	0	0	0	0	0	0	0	0	0	0	0	0	0	0	0	0	0	0	0	0	0	0	0	0	0	0	0	0	0
Rhodococcus.qingshengii	0	0	0	0	0	0.0582947	0	0	0	0	0	0	0	0	0	0	0	0	0	0	0	0	0	0	0	0	0	0	0	0	0	0	0	0	0	0	0	0	0	0	0	0	0	0	0	0	0	0	0	0	0	0	0	0	0	0	0	0	0	0
Rhodococcus.sp..008	0	0	0	0	0	0	0	0	0	0	0	0	0	0	0	0	0	0	0	0	0	0	0	0	0	0	0	0	0	0	0	0	0	0	0	0	0	0	0	0	0	0	0	0	0	0	0	0	0	0	0	0	0	0	0	0	0	0	0	0
Rhodococcus.sp..B7740	0	0	0	0	0	0.0518175	0	0	0	0	0	0	0	0	0	0	0	0	0	0	0	0	0	0	0	0	0	0	0	0	0	0	0	0	0	0	0	0	0	0	0	0	0	0	0	0	0	0	0	0	0	0	0	0	0	0	0	0	0	0
Rhodococcus.sp..BH4	0	0	0	0	0	0	0	0	0	0	0	0	0	0	0	0	0	0	0	0	0	0	0	0	0	0	0	0	0	0	0.289558	0	0	0	0	0	0	0	0	0	0	0	0	0	0	0	0	0	0	0	0	0	0	0	0	0	0	0	0	0
Rhodococcus.sp..P1Y	0	0	0	0	0	0.06909	0	0	0	0	0	0	0	0	0	0	0	0	0	0	0	0	0	0	0	0	0	0	0	0	0	0	0	0	0	0	0	0	0	0	0	0	0	0	0	0	0	0	0	0	0	0	0	0	0	0	0	0	0	0
Rhodococcus.sp..PBTS.2	0	0.759581	0.141359	0	0	0.259088	0.702695	0	0	0	0	0	0	0	0	0	0	0	0	0	0	0	0	0	0	0	0	0	0	0	0	0	0.158613	0	0.0861768	0	0	0	0	0	0	0	0	0	0	0	0	0	0	0	0	0	0	0	0	0	0	0	0	0
Rhodococcus.virus.Weasel	0	0	0	0	0	0	0	0	0	0	0	0	0	0	0.00351078	0	0	0	0	0	0	0.00639302	0.00549586	0	0	0	0	0	0	0	0	0	0	0	0	0	0	0	0	0	0.00726271	0	0	0	0	0	0	0	0	0	0	0	0	0	0	0	0	0	0	0
Rhodocyclaceae.bacterium	0	0	0	0	0	0	0	0	0	0	0	0	0	0	0	0	0	0	0	0	0	0	0	0	0	0	0	0	0	0	0	0	0	0	0	0	0	0	0	0	0	0	0	0	0.218159	0	0.634111	0	0	0	0	0	0	0	0	0	0	0	0	0
Rhodoferax.koreense	0	0	0	0	0	0	0	0	0	0	0	0	0	0	0	0	0	0	0	0	0	0	0	0	0	0	0	0	0	0	0	0	0	0	0	0	0	0	0	0	0	0	0	0	0	0	0	0	0	0	0	0	0	0	0	0	0	0	0	0
Rhodoferax.sp..CHu59.6.5	0	0	0	0	0	0	0	0	0	0	0	0	0	0	0	0	0	0	0	0	0	0	0	0	0	0	0	0	0	0	0	0	0	0	0	0	0	0	0	0	0	0	0	0	0	0	0	0	0	0	0	0	0	0	0	0	0	0	0	0
Rhodoplanes.sp..Z2.YC6860	0	0	0	0	0	0	0	0	0	0	0	0	0	0	0	0	0	0	0	0	0	0	0	0	0	0	0	0	0	0	0	0	0	0	0	0	0.216943	0	0.838587	0	0	0	0	0	0	0	0	0	0	0	0.318534	0	0	0	0	0	0.0777362	0	0	0
Rhodopseudomonas.palustris	0	0	0	0	0	0	0	0	0.194958	0	0	0	0	0	0	0	0	0	0	0	0	0	0	0	0	0	0	0	0	0	0	0	0	0	0	0	0.348423	0	0.433337	0	0.185199	0.0918671	0	0	0	0	1.76564	0	0	0	0.260211	0	0	0.155836	0.113458	0.092421	0.133262	0	0	0.0867304
Rhodothermus.phage.RM378	0	0	0	0	0	0	0	0	0	0	0	0	0	0	0	0	0	0	0	0	0	0	0	0	0	0	0	0	0	0	0	0	0	0	0	0	0	0	0	0	0	0	0	0	0	0	0	0	0	0	0	0	0	0	0	0	0	0	0	0
Rhodovulum.sp..MB263	0	0	0	0	0	0	0	0	0	0	0	0	0	0	0	0	0	0	0	0	0	0	0	0	0	0	0	0	0	0	0	0	0	0	0	0	0	0	0	0	0	0	0	0	0	0	0	0	0	0	0	0	0	0	0	0	0	0	0	0
Ribgrass.mosaic.virus	0	0	0	0	0	0	0	0	0	0	0	0	0	0	0	0	0	0	0	0	0	0	0	0	0	0	0	0	0	0	0	0	0	0	0	0	0	0	0	0.00418002	0	0	0	0	0	0	0	0	0	0	0	0	0	0	0	0	0	0	0	0
Rice.gall.dwarf.virus	0	0	0	0	0	0	0	0	0	0	0	0	0	0	0	0	0	0	0	0	0	0	0	0	0	0	0	0	0	0	0	0	0	0	0	0	0	0	0	0	0	0	0	0	0	0	0	0	0	0	0	0	0	0	0	0	0	0	0	0
Rice.grassy.stunt.tenuivirus	0	0	0	0	0	0	0	0	0	0	0	0	0	0	0	0	0	0	0	0	0	0	0	0	0	0	0.00567638	0	0	0	0	0	0	0	0	0	0	0	0	0	0	0	0	0	0	0	0	0	0	0	0	0	0	0	0	0	0	0	0	0
Rickettsia.raoultii	0	0	0	0	0	0	0	0	0	0	0	0	0	0	0	0	0	0	0	0	0	0	0	0	0	0	0	0	0	0	0	0	0	0	0	0	0	0	0	0	0	0	0	0	0	0.7343	0	0	0	0	0	0	0	0	0	0	0	0	0	0
Rivularia.sp..PCC.7116	0	0	0	0	0	0	0	0	0	0	0	0	0	0	0	0	0	0	0	0	0	0	0	0	0	0	0	0	0	0	0.138484	0	0	0	0	0	0	0	0	0	0	0	0	0	0	0	0	0	0	0	0	0	0	0	0	0	0	0	0	0
Rochambeau.curiovirus	0	0	0	0	0	0	0	0	0	0	0	0	0	0	0	0	0	0	0	0	0	0	0	0	0	0	0	0	0	0	0	0	0	0	0	0	0	0	0	0	0	0	0	0	0	0	0	0	0	0	0	0	0	0	0	0	0	0	0	0.00377089
Rodent.arterivirus	0	0	0	0	0	0	0	0	0	0	0	0	0	0	0	0	0	0	0	0	0	0	0	0	0	0	0	0	0.00613125	0	0	0	0	0	0	0	0	0	0	0	0	0	0	0	0	0	0	0	0	0	0	0	0	0	0	0	0	0	0	0
Rodent.coronavirus	0	0	0	0	0	0	0	0	0.00397873	0	0	0	0	0	0	0	0	0	0	0	0	0	0	0	0	0	0	0	0	0	0	0	0	0	0	0	0	0	0	0	0	0	0	0	0	0	0	0	0	0	0	0	0	0	0	0	0	0	0	0
Rose.leaf.rosette.associated.virus	0	0	0	0	0	0	0	0	0	0	0	0	0	0	0	0	0	0	0	0	0	0	0	0	0	0	0	0	0	0.00476473	0	0	0	0	0	0	0	0	0	0	0	0	0	0	0	0	0	0	0	0	0	0	0	0	0	0	0	0	0	0
Roseburia.intestinalis	0	0.291142	0	0	0	0	0	0	0	0	0	0	0	0	0	0	0	0	0	0	0	0	0	0	0	0	0	0	0	0	0	0	0	0	0	0	0	0	0	0	0	0	0	0	0	0	0	0	0	0	0	0	0	0	0	0	0	0	0	0
Roseimicrobium.sp..ORNL1	0	0	0	0	0	0	0	0	0	0	0	0	0	0	0	0	0	0	0	0	0	0	0	0	0	0	0	0	0	0	0	0	0	0	0	0	0.216943	0	0	0	0	0	0	0	0	0	0	0	0	0	0	0	0	0	0	0	0	0	0	0
Rosellinia.necatrix.endornavirus.1	0	0	0	0	0	0	0	0	0	0	0	0	0	0	0	0	0.00553618	0	0	0	0	0	0.00549586	0	0	0.00539104	0	0	0	0	0	0	0	0	0	0	0	0	0	0	0	0	0	0	0	0	0	0	0	0	0	0	0	0	0.00391235	0	0	0	0	0
Roseobacter.virus.RDJL2	0	0	0	0	0	0	0	0	0	0	0	0	0	0	0	0	0	0	0	0	0	0	0	0	0	0	0	0	0	0	0	0	0	0	0	0	0	0	0	0	0	0	0	0	0	0	0	0	0	0	0	0	0	0	0	0.00385087	0	0	0	0
Rotavirus.A	0	0	0	0	0	0	0	0	0.00397873	0	0	0	0	0	0.00351078	0	0	0.00709893	0	0	0.00550427	0	0.00549586	0	0	0	0	0	0	0	0	0	0	0	0.0035907	0	0.00657402	0	0.00401238	0.00836004	0.00363136	0	0	0	0	0	0	0.0107902	0	0	0	0.00407285	0	0	0	0.00385087	0	0	0	0.00377089
Rotavirus.B	0	0	0	0	0	0	0	0	0	0	0	0	0	0	0	0	0	0	0	0	0	0	0	0	0	0	0	0	0	0	0.00629475	0	0	0	0	0	0	0	0	0	0	0	0	0	0	0	0	0	0	0	0	0	0	0	0	0	0	0	0	0
Rotavirus.C	0	0	0	0	0	0	0	0	0	0	0	0	0	0	0	0	0	0	0	0	0	0	0	0	0	0	0	0	0	0	0	0	0	0	0.0035907	0	0	0	0	0	0	0	0	0	0	0	0	0	0	0	0	0	0	0	0	0	0	0	0	0
Rotavirus.F	0	0	0	0	0	0	0	0	0	0	0	0	0	0	0	0	0	0	0	0.00507018	0	0	0	0	0	0	0	0	0	0	0	0	0	0	0	0	0	0	0	0	0	0	0	0	0	0	0	0	0	0	0	0	0	0	0	0	0	0	0	0
Rotavirus.G	0	0	0	0	0	0	0	0	0	0	0	0	0	0	0	0	0	0	0	0	0	0	0	0	0	0	0	0	0	0	0	0	0	0	0	0	0	0	0	0	0	0	0	0	0	0	0	0	0	0	0	0	0	0	0	0	0	0	0	0
Rothia.aeria	0	0	0	0	0	0	0	0	0	0	0	0	0	0	0	0	0	0	0	0	0	0	0	0	0	0	0	0	0	0	0	0	0	0	0	0	0	0	0	0	0	0	0	0	0	0	0	0	0	0	0	0	0	0	0.0978088	0	0	0	0	0
Rothia.dentocariosa	0	1.59568	0	0	0	0	0	0.219551	1.35675	0	0	0	0.178751	0	0	0	0	0	0	0	0.264205	0	0	0	0	0	0	0	0	0	0	0	0.224702	0	0	0	0	0	0	0	0	0	0	0	0	0.347982	0	0	0	0	0	0	0	0	0	0	0	0	0	0
Rothia.mucilaginosa	0.302903	0	0	0	0	0	0	0.182959	0	0	0	0	0	0	0.172028	0	0	0	0	0	0.302735	0	0	0	0	0	0	0	0	0.195354	0.472106	0.41327	1.89455	0.811498	0.294437	1.81819	0	0	0	0	0	0	0	0	0	0	0	0	0	0	0	0	0	0	0.164319	0	0	0.145615	0	0
Rous.sarcoma.virus	0	0.00373259	0	0	0	0	0	0	0	0	0	0	0	0	0	0	0	0	0	0	0	0	0	0	0	0	0	0	0	0	0	0	0	0	0	0	0	0	0	0	0	0	0	0	0	0	0	0	0	0	0	0	0	0	0	0	0	0	0	0
Rousettus.bat.coronavirus.HKU9	0	0	0	0	0	0.00215906	0	0	0	0	0	0.00323103	0	0	0	0	0	0	0	0	0	0	0	0	0	0	0	0	0	0	0	0	0	0	0	0	0	0	0	0	0	0	0	0	0	0	0	0	0	0	0	0	0	0	0	0	0	0	0	0
Rubrivivax.gelatinosus	0	0	0	0	0	0.06909	0	0	0.206894	0	0	0	0	0.237939	0	0	0	0	0	0	0	0	0	0	0	0	0	0	0	0	0	0	0	0	0	0	0	0	0	0	0	0	0	0	0.559749	0	1.54161	0.167248	0	0	0	0	0	0	0	0	0	0	0	0
Rufibacter.sp..DG15C	0	0.348997	0.531051	0	0.167302	0.0734082	0	0.312861	0	0	0	0	0	0	0	0	0	0	0	0	0	0	0	0	0	0	0	0	0	0	0.201432	0.262482	0.11896	0.142681	0	0	0	0	0	0	0	0	0	0	0	0	0	0	0	0	0	0	0	0	0	0	0	0	0	0
Runella.sp..SP2	0.08227	0	0	0	0	0	0	0	0	0.325187	0.302519	0.329565	0.157721	0.206513	0.175539	0.184904	0.182694	0.127781	0.190561	0.263649	0	0.121467	0	0.145431	0.130566	0.21025	0.249761	0.146356	0	0.133412	0	0	0	0	0	0	0	0.0856815	0	0.229901	0.156148	0	0	0.206927	0.200936	0.280155	0	0.242779	0.108332	0	0.165996	0.118113	0.106061	0.142573	0	0.0847192	0	0	0.149398	0
Ryegrass.mottle.virus	0	0	0	0	0	0	0	0	0	0	0	0	0	0	0	0	0	0	0	0	0	0	0	0	0	0	0	0	0	0	0	0	0	0	0	0	0.216943	0	0	0	0	0	0	0	0	0	0	0	0	0	0	0	0	0	0	0	0.00370172	0	0	0
Sabo.orthobunyavirus	0	0	0	0	0	0	0	0	0	0	0	0	0	0	0	0	0	0	0	0	0	0	0	0	0	0	0	0	0	0	0	0	0	0	0	0	0	0	0	0	0	0	0	0	0	0	0	0	0	0	0	0	0	0	0	0	0	0	0	0
Saccharibacillus.brassicae	0	0	0	0	0	0	0	0	0	0	0	0	0	0.130193	0	0	0	0	0	0	0	0	0	0	0	0	0	0	0	0	0	0	0	0	0	0	0	0	0	0	0	0	0	0	0	0	0	0	0	0	0	0	0	0	0	0	0	0	0	0
Saccharolobus.solfataricus	0.00186977	0.00373259	0	0	0.00190116	0	0	0	0	0	0	0.00323103	0	0	0.00351078	0	0.00553618	0.00709893	0	0	0.00550427	0.012786	0	0	0	0.00539104	0	0	0	0.00952946	0	0	0	0	0.0035907	0	0.00986102	0	0	0	0.00726271	0	0	0	0	0.00884699	0.00759414	0.00269755	0.00300921	0.00734598	0.00448639	0.0162914	0	0	0.00782471	0.00770175	0.0148069	0	0.00324779	0.00377089
Saccharomyces.cerevisiae	0.140233	0.414317	0.506217	0.131574	0.0798488	0.0777263	0.160723	0.188448	0.326256	0.321764	0.479753	0.31341	0.168236	0.22896	0.249265	0.277356	0.226984	0.141979	0.324659	0.202807	0.192649	0.185398	0.109917	0.311638	0.317593	0.231815	0.300848	0.181683	0.128756	0.285884	0.169958	0.156372	1.01777	0.205104	0.107721	0.137311	0.0854622	0.167793	0.188582	0.250801	0.225144	0.140863	0.0919486	0.137951	0.16936	0.386318	0.315157	0.258964	0.138424	0.0991708	0.255724	0.272881	0.237834	0.275199	0.172144	0.157886	0.170279	0.129436	0.201363	0.165919
Saccharomyces.eubayanus	0.108447	0.156769	0.280807	0.0292386	0.11407	0.0518175	0.0523284	0.192107	0.127319	0.154036	0.204735	0.145397	0.150711	0.0942778	0.105323	0.156212	0.0332171	0.0638903	0.155272	0.0608421	0.0715555	0.121467	0.115413	0.207759	0.119979	0.0970386	0.136233	0.060561	0.0797062	0.142942	0.125895	0.0949404	0.127772	0.142681	0.035907	0.0946972	0.0887492	0.0714013	0.112347	0.0710603	0.0581017	0.159236	0.0632147	0.0965657	0.0861153	0.138603	0.0645502	0.0566485	0.0722211	0.0440759	0.080755	0.0773841	0.0835632	0.0530505	0.105634	0.100123	0.066631	0.0647178	0.110425	0.0565633
Saccharomyces.paradoxus	0.0317861	0.164234	0.0267436	0.0146193	0.0399244	0.0107953	0.0635416	0.0182959	0.0994683	0.0342302	0.061115	0.0258483	0.0315442	0.0448942	0.0210647	0.054196	0.0387533	0.0354946	0.0564625	0.0456316	0.0330256	0.00639302	0.0604544	0.11773	0.0352881	0.0377373	0.0397346	0.0302805	0.0367875	0.0810004	0.0314737	0.0726015	0.0704948	0.0891756	0.0394977	0.033144	0.0591661	0.0285605	0.0441361	0.0668803	0.0581017	0.0306224	0.0402275	0.0965657	0.0430577	0.0530819	0.0683473	0.0323705	0.0511566	0.0330569	0.0269183	0.0610927	0.0257118	0.00663131	0.0352112	0.061614	0.0185086	0.00404486	0.0389735	0.0603342
Saccharopolyspora.sp..E2A	0	0	0	0	0	0	0	0	0	0	0	0	0	0	0	0	0	0	0	0	0	0	0	0	0	0	0	0	0	0	0	0	0	0	0	0	0	0	0	0	0	0	0	0	0	0	0	0	0	0	0	0	0	0	0	0	0	0	0	0
Saccharospirillum.mangrovi	0	0	0	4.87066	0	0	0	0	0	0	0	0	0	0	0	0	0	0	0	0	0	0	0	0	0	0	0	0	0	0	0	0	0	0	0	0	0	0	0	0	0	0	0	0	0	0	0	0	0	0	0	0	0	0	0	0	0	0	0	0
Saccharothrix.syringae	0	0.742785	0	0	0	0	0	0	0	0	0	0	0	0	0	0	0	0	0	0	0	0	0	0	0	0	0	0	0	0	0	0	0	0	0	0	0	0	0	0	0	0	0	0	0	0	0	0	0	0	0	0	0	0	0	0	0	0	0	0
Saguaro.cactus.virus	0	0	0	0	0	0	0	0	0	0	0	0	0	0	0	0	0	0	0	0	0	0	0	0	0	0	0	0	0	0	0	0	0	0	0	0	0	0	0	0	0	0	0	0	0	0	0	0	0	0	0	0	0	0	0	0	0	0	0	0
Saimiriine.gammaherpesvirus.2	0	0	0	0	0	0	0	0	0	0	0	0	0	0	0	0	0	0	0	0	0	0.00639302	0	0	0	0	0	0	0	0	0	0.00558473	0	0	0.0035907	0	0	0	0	0	0	0	0	0	0	0	0	0	0	0	0	0	0	0	0	0	0	0	0	0
Saint.Louis.encephalitis.virus	0	0	0	0	0	0	0	0	0	0	0	0	0	0	0	0	0	0	0	0	0	0	0	0	0	0	0	0	0	0	0	0	0	0	0	0.00473486	0	0	0	0	0	0	0	0	0	0	0	0	0	0	0	0	0	0	0	0	0	0	0	0
Sakhalin.orthonairovirus	0	0	0	0	0	0	0	0	0	0	0	0	0	0	0	0	0	0	0	0	0	0	0	0	0	0	0	0	0	0	0	0	0	0	0	0	0	0	0	0	0	0	0	0	0	0	0	0	0	0	0	0	0	0	0	0	0	0	0	0
Salarchaeum.sp..JOR.1	0	0	0	0	0	0	0	0	0	0	0	0	0	0	0	0	0	0	0	0	0	0	0	0	0	0	0.00567638	0	0.00613125	0	0	0	0	0	0	0.00473486	0.00328701	0	0	0	0	0	0	0	0	0	0	0	0	0	0	0	0.00642794	0	0	0	0	0.00404486	0	0
Salehabad.phlebovirus	0	0	0	0	0	0	0	0	0	0	0	0	0	0	0	0	0	0	0	0	0	0	0	0	0	0	0	0	0	0	0	0	0	0	0	0	0	0	0	0	0	0	0	0	0	0	0	0	0	0	0	0	0	0	0	0	0	0.00404486	0	0
Salimicrobium.jeotgali	0	0	0	0	0	0	0	0	0	0	0	0	0	0	0	0	0	0	0	0	0	0	0	0	0	0	0	0	0	0	0	0	0	0	0	0	0	0	0	0	0	0	0	0	0	0	0	0	0	0	0	0	0	0	0	0	0	0	0	0
Salinarchaeum.sp..Harcht.Bsk1	0	0	0	0	0	0	0	0.00182959	0	0	0	0	0	0.00448942	0	0.003188	0	0	0	0	0	0	0	0	0	0	0	0	0	0	0	0	0	0	0	0	0.00328701	0.00357006	0	0	0	0	0.00574679	0	0	0	0	0	0	0	0	0	0	0	0	0	0	0	0	0
Salinibacter.virus.M1EM1	0	0	0	0	0	0	0	0	0	0	0	0	0	0	0	0	0	0	0	0	0	0	0	0	0	0	0	0	0	0	0	0	0	0	0	0	0	0	0	0	0	0	0	0	0	0	0	0	0	0	0	0	0	0	0	0	0	0	0	0
Salinibacter.virus.M8CC19	0	0	0	0	0	0	0	0	0	0	0	0	0	0	0	0	0	0	0	0	0	0	0	0	0	0	0	0	0	0	0	0	0	0	0	0	0	0	0	0	0	0	0	0	0.00287051	0	0	0	0	0	0	0	0	0	0	0	0	0	0	0
Salinibaculum.litoreum	0	0	0.00382051	0	0	0	0	0.00182959	0	0	0	0	0	0	0	0	0.00553618	0	0	0	0	0	0	0	0.00352881	0.00539104	0	0	0	0	0	0	0.00440593	0	0	0	0	0	0	0	0	0	0	0	0	0	0	0	0	0.00734598	0	0.0122185	0	0	0	0	0.00740344	0	0.00649558	0.00377089
Salinigranum.rubrum	0.00747909	0.00186629	0	0.00243655	0	0.00431813	0	0.00365919	0.0159149	0	0.012223	0.00646207	0.00700983	0	0.00351078	0.00637601	0.0166086	0	0	0.00507018	0.0110085	0	0	0.0415518	0	0.0215641	0.00567638	0	0.00613125	0	0	0.0390931	0.0176237	0.0356703	0.0035907	0.00473486	0.00328701	0.0142803	0.00401238	0.00418002	0.00726271	0.00612448	0	0	0.00861153	0.00589799	0.0189854	0	0	0	0.0134592	0.00407285	0	0.00331566	0.00782471	0.00770175	0	0	0.00974337	0
Salmon.gill.poxvirus	0	0	0	0	0	0	0	0	0	0	0	0	0	0	0	0	0	0	0	0.00507018	0	0	0	0	0	0	0	0	0.00613125	0	0	0	0	0	0	0.00946972	0	0	0	0.00418002	0	0	0	0	0.00287051	0	0	0	0	0	0	0.0162914	0	0	0	0	0	0	0	0.00754177
Salmon.isavirus	0	0	0	0	0	0	0	0	0	0	0	0	0	0	0	0	0	0	0	0	0	0	0	0	0.00352881	0	0	0	0	0	0	0	0	0	0	0	0	0	0	0	0	0	0	0	0	0	0	0	0	0	0	0	0	0	0	0	0	0	0	0
Salmonella.bongori	0	0	0	0	0	0	0	0	0	0	0	0	0	0	0	0	0	0	0	0	0	0	0	0	0	0	0	0	0	0	0	0	0	0	0	0	0	0	0	0	0	0	4.19515	0	0	0	0	0	0	0	0	0	0	0	0	0	0	0	0	0
Salmonella.enterica	0.501099	0.421782	0.639935	123.497	1.38214	0.224543	0.934435	0.740986	0.210873	0.46553	0.397248	0.807758	0.490688	0.148151	0.298416	0.577028	0.487184	0.504024	0.882226	0.517158	0.363282	0.997311	2.08843	0.23546	0.744578	0.690053	0.539256	0.555142	0.465975	0.543179	1.74364	0.351838	1.14114	1.0166	2.5853	1.48201	0.742864	1.14956	0.64198	0.472342	0.893314	1.28002	650.985	1.02084	0.287051	1.19139	0	0.191526	0.752303	1.32228	0.331993	0.619073	0.523877	0.324934	0.379498	0.569929	0.525644	1.18919	0.561868	0.565633
Salmonella.phage.19	0	0	0	0	0	0	0	0	0	0	0	0	0	0	0	0	0	0	0	0	0	0	0	0	0	0	0	0	0	0	0	0	0	0	0	0	0	0	0	0	0	0	0	0	0	0	0	0	0.00300921	0	0	0	0	0	0	0	0	0	0	0
Salmonella.phage.36	0	0	0	0	0	0	0	0	0	0	0.00305575	0	0	0	0	0	0	0	0	0	0	0	0	0	0	0	0	0	0	0	0	0	0	0	0	0	0	0	0	0	0	0	0	0	0	0	0	0	0	0	0	0	0	0	0	0	0	0	0	0
Salmonella.phage.7.11	0	0	0	0	0	0	0	0	0	0	0	0	0	0	0.00351078	0	0	0	0	0	0	0	0	0	0	0	0	0	0	0	0	0	0	0	0	0	0	0	0	0	0	0	0	0	0	0	0	0	0	0	0	0	0	0	0	0	0	0	0	0
Salmonella.phage.MA12	0	0	0	0	0	0	0	0	0	0	0	0	0	0	0	0	0	0	0	0	0	0	0	0	0	0	0	0	0.00613125	0	0	0	0	0	0	0	0	0	0	0	0	0	0	0	0	0	0	0	0	0	0	0	0	0	0	0	0	0	0	0
Salmonella.phage.vB_SnwM_CGG4.1	0	0	0	0	0	0	0	0	0	0	0	0	0	0	0	0	0	0	0	0	0	0	0	0	0	0	0	0	0	0	0	0	0	0	0	0	0	0	0	0	0	0	0	0	0	0	0	0	0	0.00367299	0	0	0.00321397	0	0	0	0	0	0	0
Salmonella.phage.Vi.II.E1	0	0	0	0	0	0	0	0	0	0	0	0	0	0	0	0	0	0	0	0	0	0	0	0	0	0	0	0	0	0	0	0	0	0	0	0	0	0	0	0.00418002	0	0	0	0	0	0	0	0	0	0	0	0	0	0	0	0	0	0	0	0
Salmonella.phage.Vi06	0	0	0	0	0	0	0	0	0	0	0	0	0	0.00448942	0	0	0	0	0	0	0	0	0	0	0	0	0	0	0	0	0	0	0	0	0	0	0	0	0	0	0	0	0	0	0	0	0	0	0.00300921	0	0	0	0.00321397	0	0	0	0	0	0	0
Salmonella.sp..HNK130	0	0	0	0	0	0	0	0	0	0	0	0	0	0	0	0	0	0	0	0	0	0	0	0	0	0	0	0	0	0	0	0	0	0	0	0	0	0	0	0	0	0	6.49387	0	0	0	0	0	0	0	0	0	0	0	0	0	0	0	0	0
Salmonella.virus.9NA	0	0	0	0	0	0	0	0	0	0.00342302	0	0	0	0	0	0	0	0	0	0.00507018	0	0	0	0.0069253	0	0	0	0.0252337	0	0.00952946	0	0	0	0	0	0	0	0.00357006	0	0	0	0	0	0	0	0.002949	0.00379707	0	0	0	0	0	0	0	0	0	0	0	0	0.00754177
Salmonella.virus.BP12A	0	0	0	0	0	0	0	0	0	0	0	0	0	0	0	0	0	0	0	0	0	0	0	0	0	0	0	0.00504675	0	0	0	0	0	0	0	0	0	0	0	0	0	0	0	0	0	0	0	0	0	0	0	0	0	0	0	0	0	0	0	0
Salmonella.virus.BPS17W1	0	0	0	0	0	0	0	0	0	0	0	0	0	0	0	0	0	0	0	0	0	0	0	0	0	0	0	0	0	0	0	0	0	0	0	0	0	0	0	0	0	0	0	0	0	0	0	0	0	0	0	0	0	0	0	0.00770175	0	0	0	0
Salmonella.virus.Det7	0	0	0	0	0	0	0	0	0	0	0	0	0	0	0	0.003188	0.0110724	0.00709893	0	0	0	0	0	0	0	0.0161731	0	0	0	0.0190589	0	0	0	0.00445878	0	0	0.00328701	0.00357006	0	0	0	0	0.00574679	0	0.00287051	0	0	0.00269755	0.00300921	0	0	0.00407285	0	0	0	0	0	0	0	0.00377089
Salmonella.virus.FelixO1	0	0	0	0	0	0	0	0	0	0	0	0	0	0	0	0	0	0	0	0	0	0	0	0	0	0	0	0	0	0	0	0	0	0	0	0	0	0	0	0	0	0	0	0	0	0	0	0	0	0	0	0	0	0	0	0	0	0	0	0
Salmonella.virus.SP6	0	0	0	0	0	0	0	0	0	0	0.00305575	0	0	0	0	0	0	0	0	0	0	0	0	0	0	0	0	0	0	0	0	0	0	0	0	0	0	0	0	0	0	0	0	0	0	0	0	0	0	0	0	0	0	0	0	0	0	0	0	0
Salmonella.virus.SPN3US	0	0	0	0	0	0	0	0	0	0	0	0	0	0	0	0	0	0	0	0	0	0	0	0	0	0	0	0	0	0	0	0	0	0	0	0	0	0	0	0	0	0	0	0	0	0	0	0	0	0	0	0	0	0	0	0	0	0	0.00649558	0
Sandaracinus.amylolyticus	0	0	0	0	0	0	0	0	0	0	0	0	0	0	0	0	0	0	0	0	0	0	0	0	0	0	0	0	0	0	0	0	0	0	0	0	1.1373	0	0	0	0	0	0	0	0	0	0	0	0	0	0	0	0	0	0	0	0	0	0	0
Sandfly.fever.Naples.phlebovirus	0.00186977	0	0	0	0	0	0	0.00365919	0	0	0	0	0	0	0	0	0	0	0	0	0	0	0	0	0	0	0	0	0	0	0	0	0	0	0	0	0	0	0	0	0	0	0	0.0137951	0	0	0	0.00269755	0	0	0	0	0	0	0	0	0	0	0	0
Sangassou.orthohantavirus	0	0	0	0	0	0.00215906	0	0	0	0	0	0	0	0	0	0	0	0	0	0	0	0	0	0	0	0	0	0	0	0	0	0	0	0	0	0	0	0	0	0	0	0	0	0	0	0	0	0	0	0	0	0	0	0	0	0	0	0	0	0
Sanxia.water.strider.virus.6	0	0	0	0	0	0	0	0	0	0	0	0	0	0	0	0	0	0	0	0	0	0	0	0	0	0	0	0	0	0	0	0	0	0	0	0	0	0.00357006	0	0	0	0	0	0	0	0	0	0	0	0	0	0	0	0	0	0	0	0	0	0
Sapporo.virus	0	0	0	0	0	0	0	0	0	0	0	0	0	0	0	0	0	0	0	0	0	0	0	0	0	0	0	0	0	0	0	0	0	0	0	0	0.00657402	0	0	0	0	0	0	0	0	0	0	0	0	0	0	0	0	0	0	0	0	0	0	0
Saprospira.grandis	0	0	0	0	0	0	0	0	0	0	0	0	0	0	0	0	0	0	0	0	0	0	0.137396	0	0	0	0	0	0	0	0	0	0	0	0	0	0	0	0	0	0	0	0	0	0	0	0	0	0	0	0	0	0	0	0	0	0	0	0	0
Schaalia.odontolytica	0	0	0	0	0	0.267724	0	0.212233	0.254639	0	0	0	0	0	0	0	0	0	0	0	0.209162	0	0	0	0	0	0	0	0	0	0	0.134034	0	0	0	0.388259	0.276109	0	0	0	0	0	0	0	0	0.35388	0	0	0	0	0	0	0	0	0	0	0	0	0	0
Scheffersomyces.stipitis	0.280466	0.890222	0.504307	0.33868	0.437267	0.0647719	0.190625	0.576322	0.732086	0.777025	0.491976	1.28595	0.532747	0.709328	1.1726	0.44632	0.254664	0.59631	1.82091	0.304211	0.198154	1.61104	0.445164	2.4377	0.628127	0.167122	0.522227	0.141309	0.141019	0.238237	0.843496	0.631075	0.198267	1.07011	0.272893	0.468751	0.322127	0.610481	0.521609	0.489062	0.555598	2.3028	0.976954	1.66921	0.73198	2.25303	0.835356	0.310218	0.213654	0.418721	0.246751	0.619073	0.212122	0.0795757	0.414709	0.0808683	0.144367	0.347858	0.240336	0.21117
Schizosaccharomyces.pombe	1.0639	0.972339	0.52341	0.838173	0.665407	0.218065	0.773712	0.53973	0.843491	0.557952	0.479753	0.762524	0.648409	0.565667	0.698644	0.659917	0.53701	0.894465	0.861053	0.725035	0.45135	0.792734	0.390206	1.55819	0.723405	0.673879	0.754958	0.413833	0.349481	0.586062	1.12676	0.809786	0.396533	1.08348	0.420112	2.70834	0.558791	0.449828	0.57377	0.480702	0.791636	0.69819	0.614906	1.37951	0.350202	1.1678	0.493619	0.445095	0.358096	0.558295	0.43518	0.496888	0.372821	0.225465	0.309076	0.246456	0.266524	0.493473	0.367	0.312984
Sclerotinia.sclerotiorum.betaendornavirus.1	0	0	0	0	0	0	0	0	0	0	0	0	0	0	0	0	0	0	0	0	0	0	0	0	0	0	0	0	0	0	0	0	0	0	0	0.00473486	0	0	0	0	0	0	0	0	0	0	0	0	0	0	0	0	0	0	0	0	0	0	0	0
Sea.otter.poxvirus	0	0	0	0	0	0	0	0	0	0	0	0	0	0	0	0	0	0	0	0	0	0	0	0	0	0	0	0	0	0	0	0.00558473	0	0	0.0035907	0	0	0	0	0	0	0	0	0	0.00287051	0	0	0	0	0	0	0	0	0	0	0	0	0	0	0
Seal.parapoxvirus	0	0	0	0	0.00380232	0	0	0	0	0	0	0	0	0	0	0	0	0	0	0	0	0	0	0	0	0	0	0	0	0	0	0	0	0	0	0	0	0	0	0	0	0	0	0	0	0.017694	0	0	0	0	0	0	0	0	0	0	0	0.00404486	0	0
Seattle.orthophasmavirus	0	0	0	0	0	0	0	0	0	0	0	0	0	0	0	0	0	0	0	0	0	0	0	0	0	0	0	0	0	0	0	0	0	0	0	0	0	0.00357006	0.00802475	0	0	0	0	0	0	0	0	0.00269755	0	0	0	0	0	0	0	0.00385087	0	0	0	0
secondary.endosymbiont.of.Ctenarytaina.eucalypti	0	0	0	0	0	0	0	0	0	0	0	0	0	0	0	0	0	0	0	0	0	0	0	0	0	0	0	0	0	0	0	0	0	0	0	0	0	0	0	0	0	0	0	0	0	0	0	0	0	0	0	0	0	0	0	0	0	0	0	0
Selenomonas.ruminantium	0	0	0	0	0	0	0	0	0	0	0	0	0	0	0	0	0	0	0	0	0	0	0	0	0	0	0	0	0	0	0	0	0	0	0	0	0.338562	0	0	0	0	0	0	0	0	0	0	0	0	0	0	0	0	0	0	0	0	0	0	0
Sena.Madureira.sripuvirus	0	0	0	0	0.00190116	0	0	0.00365919	0.00397873	0	0	0	0	0	0	0	0	0	0	0	0	0	0	0	0	0	0	0	0	0	0	0	0	0	0	0.00473486	0	0	0	0	0	0	0	0	0	0	0	0	0	0	0	0	0	0	0	0	0	0	0	0
Serinicoccus.profundi	0	0	0	0	0	0	0	0	0	0	0	0	0	0	0	0	0	0	0	0	0	0	0	0	0	0	0	0	0	0	0	0	0	0	0	0	0	0	0	0	0	0	0	0	0	0	0	0	0	0	0	0	0	0	0	0	0	0	0	0
Serratia.fonticola	0	0	0	0	0	0	0	0	0	0	0	0	0	0	0	0	0	0.0851871	0	0	0	0	0	0	0	0	0	0	0	0	0	0	0	0	0	0	0	0	0	0	0	0	0	0	0	0	0	0	0	0	0	0	0	0	0	0	0	0	0	0
Serratia.marcescens	0	0	0	0	0	0	0	0	0	0	0	0	0	0	0	0	0	0	0	0	0	0	0	0	0	0	0	0	0	0	0	0	0	0	0	0	0	0	0	0	0	0	4.24688	0	0	0	0	0	0	0	0	0	0	0	0	0	0.0851396	0	0	0
Serratia.plymuthica	0	0	0	0	0	0	0	0	0	0	0	0	0	0	0	0	0	0	0	0	0	0	0	0	0	0	0	0	0	0	0	0	0	0	0	0	0	0	0	0	0	0	6.21802	0	0	0	0	0	0	0	0	0	0	0	0	0	0	0	0	0
Serratia.proteamaculans	0	0	0	0	0	0	0	0	0	0	0	0	0	0	0	0	0	0	0	0	0	0	0	0	0	0	0	0	0	0	0	0	0	0	0	0	0	0	0	0	0	0	0	0	0	0	0	0	0	0	0	0	0	0	0	0	0	0	0	0
Serratia.rubidaea	0	0	0	0	0	0	0	0	0	0	0	0	0	0	0	0	0	0	0	0	0	0	0	0	0	0	0	0	0	0	0	0	0	0	0	0	0	0	0	0	0	0	0	0	0	0	0	0	0	0	0	0	0	0	0	0	0	0	0	0
Serratia.sp..ATCC.39006	0	0	0	0	0	0	0	0	0	0	0	0	0	0	0	0	0	0	0	0	0	0	0	0	0	0	0	0	0	0	0	0	0	0	0	0	0	0	0	0	0	0	0	0	0	0	0	0	0	0	0	0	0	0	0	0	0	0	0	0
Serratia.sp..P2ACOL2	0	0	0	0	0	0	0	0	0	0	0	0	0	0	0	0	0	0	0	0	0	0	0	0	0	0	0	0	0	0	0	0	0	0	0	0	0	0	0	0	0	0	4.18941	0	0	0	0	0	0	0	0	0	0	0	0	0	0	0	0	0
Serratia.symbiotica	0	0	0	0	0	0	0	0	0	0	0	0	0	0	0	0	0	0	0	0	0	0	0	0	0	0	0	0	0	0	0	0	0	0	0	0	0	0	0	0	0	0	11.3614	0	0	0	0	0	0	0	0	0	0	0	0	0	0	0	0	0
Serratia.virus.BF	0.00186977	0	0	0	0	0	0	0	0	0	0	0	0	0	0	0	0	0	0	0	0	0	0	0	0	0	0	0	0	0	0	0	0	0	0	0	0	0	0	0	0.00726271	0	0	0	0	0	0	0	0.00300921	0	0	0	0	0	0	0	0	0	0	0
Serratia.virus.CHI14	0	0	0	0	0	0	0	0	0	0	0	0	0	0	0	0	0	0	0	0	0	0	0	0	0	0	0	0	0	0.00476473	0	0	0	0	0.0035907	0	0	0.00357006	0	0	0	0	0	0	0.00287051	0	0	0	0	0	0	0	0	0	0	0	0	0	0	0
Serratia.virus.IME250	0	0	0	0	0	0	0	0	0	0	0	0	0	0	0	0	0	0	0	0	0	0	0	0	0	0	0	0	0	0	0	0	0	0	0	0	0	0	0.00401238	0	0	0	0	0	0	0	0	0	0	0	0	0	0	0	0	0	0	0	0	0
Serratia.virus.MAM1	0	0	0	0	0	0	0	0	0	0	0	0	0	0	0	0	0	0	0	0	0	0	0	0	0	0.00539104	0	0	0	0	0	0	0	0	0.0035907	0	0	0	0	0	0	0	0	0	0	0	0	0	0	0	0	0	0	0	0	0	0	0	0	0
Severe.acute.respiratory.syndrome.related.coronavirus	0.0112186	1.08058	0.699153	973.967	0.0133081	19097.2	0.0242953	197.133	1.12996	2794.99	5312.8	4913.5	1032.88	0.435474	2002.15	45.0433	0.404141	0	0	0	0	0.600944	0	12.8187	0	0	41.1594	5564.75	0	0.0857652	0	117.609	0	2209.93	262.394	0.0852275	0	0	0	0	0	0	0	0.358673	0.22677	552.547	344.922	778.231	0	0	0	0	0	0	0.00782471	0.381236	0	0	0	0
Sewage.associated.circular.DNA.virus.20	0	0	0	0	0	0	0	0	0	0	0	0	0	0	0	0	0	0	0	0	0	0	0	0	0	0	0	0	0	0	0	0	0	0	0	0	0.00328701	0	0	0	0	0	0	0	0	0	0	0	0	0	0	0	0	0	0	0	0	0	0	0
Shahe.picorna.like.virus.1	0	0	0	0	0	0	0	0	0	0	0	0	0	0	0	0	0	0	0	0	0	0	0	0	0	0	0	0	0	0	0	0	0	0	0	0	0	0	0	0	0	0	0	0	0	0	0	0	0	0	0	0	0	0	0	0	0	0	0	0
Shahe.picorna.like.virus.10	0	0	0	0	0	0	0	0	0	0	0	0	0	0	0	0	0	0	0	0	0	0	0	0	0	0.0107821	0	0	0	0	0	0	0	0	0	0	0	0	0	0	0	0	0	0	0	0	0	0	0	0	0	0	0	0	0	0	0	0	0	0
Shahe.picorna.like.virus.4	0	0	0	0	0	0	0	0	0	0	0	0	0	0	0	0	0	0	0	0	0	0	0	0	0	0	0	0	0	0	0	0	0	0	0	0	0	0	0	0	0	0	0	0	0	0	0	0	0	0	0	0	0	0	0	0	0	0	0	0
Shahe.picorna.like.virus.5	0	0	0	0	0	0	0	0	0	0	0	0	0	0	0	0	0	0	0	0	0	0	0	0	0	0	0	0	0	0	0	0	0	0	0	0	0	0	0	0	0	0	0	0	0	0	0	0	0	0	0	0	0	0	0	0	0	0	0	0
Shahe.picorna.like.virus.6	0	0	0	0	0	0	0	0	0	0	0	0	0	0	0	0.003188	0	0	0	0	0	0	0	0	0	0	0	0	0	0	0	0	0	0	0	0	0	0	0	0	0	0	0	0	0	0	0	0	0	0	0	0	0	0	0	0	0	0	0	0
Shahe.yuyuevirus	0	0	0	0	0	0	0	0	0	0	0	0	0	0	0	0	0	0	0	0	0	0	0	0	0.00352881	0	0	0	0	0	0	0	0	0	0	0	0	0	0	0	0	0	0	0	0	0	0	0	0	0	0	0	0	0	0	0	0	0	0	0
Shamonda.orthobunyavirus	0.041135	0.076518	0.0573076	0.0219289	0.0722442	0.0172725	0.0934435	0.111605	0.00795746	0.0581913	0.0152788	0.0937	0.0490688	0.0134683	0	0.028692	0.00553618	0.0354946	0.0564625	0.0152105	0.0165128	0.0639302	0.0604544	0.0069253	0.0352881	0	0.0283819	0	0.0122625	0.00952946	0.0125895	0.083771	0.0528711	0.0356703	0.0430884	0.0426138	0.0624532	0.103532	0.0722228	0.0167201	0.0653644	0.110241	0.0459743	0.193131	0.0258346	0.0560309	0.00759414	0	0.0120369	0.0624408	0	0.0610927	0.0449956	0.0198939	0.00782471	0.0154035	0	0.0283141	0.0422213	0.0414797
Shayang.spider.virus.4	0	0	0	0	0	0	0	0	0	0	0	0	0	0	0	0	0	0	0	0	0	0	0	0	0	0	0	0	0	0	0	0	0	0	0	0	0	0	0	0	0	0	0	0	0	0	0	0	0	0	0	0	0	0	0	0	0	0	0	0
Sheeppox.virus	0	0	0	0	0	0	0	0	0	0	0	0	0	0	0	0	0	0	0	0	0.00550427	0	0	0	0	0	0	0	0	0	0	0	0	0	0	0	0	0	0	0	0	0	0.00574679	0	0	0	0	0.00269755	0	0	0	0	0	0	0	0	0	0	0	0
Shewanella.denitrificans	0	0	0	0	0	0	0	0	0	0	0	0	0	0	0	0	0	0	0	0	0	0	0	0	0	0	0	0	0	0	0	0	0	0	0	0	0	0	0	0	0	0	3.68944	0	0	0	0	0	0	0	0	0	0	0	0	0	0	0	0	0
Shewanella.donghaensis	0	0	0	0	0	0	0	0	0	0	0	0	0	0	0	0	0	0	0	0	0	0	0	0	0	0	0	0	0	0	0	0	0	0	0	0	0	0	0	0	0	0	0	0	0	0	0	0	0	0.0624408	0	0	0	0	0	0	0	0	0	0
Shewanella.japonica	0	0	0	9.30518	0	0	0	0	0	0	0	0	0	0	0	0	0	0	0	0	0	0	0	0	0	0	0	0	0	0	0	0	0	0	0	0	0	0	0	0	0	0	0	0	0	0	0	0	0	0	0	0	0	0	0	0	0	0	0	0
Shewanella.sp..phage.1.4	0	0	0	0	0	0	0	0	0	0	0	0	0	0	0	0	0	0	0	0	0	0	0	0	0	0	0	0	0	0	0	0	0	0	0	0	0	0	0	0	0	0	0	0	0	0	0	0	0	0	0	0	0.00964191	0	0	0	0	0	0	0
Shewanella.sp..phage.1.40	0	0	0	0	0	0	0	0	0	0	0	0	0	0	0	0	0	0	0	0	0	0	0	0	0	0	0	0	0	0	0	0	0	0	0	0	0	0	0	0.00418002	0	0	0	0	0	0	0	0	0	0	0	0	0	0	0	0	0	0	0	0.00754177
Shigella.boydii	0	0	0	5.17036	0	0	0	0	0	0	0	0	0	0	0	0	0	0	0	0	0	0	0	0	0	0	0	0	0	0	0	0	0	0	0	0	0	0	0	0	0	0	4.23538	0	0	0	0	0	0	0	0	0	0	0	0	0	0	0	0	0
Shigella.dysenteriae	0	0	0	0	0	0	0	0	0	0	0	0	0	0	0	0	0	0	0	0	0	0	0	0	0	0	0	0	0	0	0	0	0	0	0	0	0	0	0	0	0	0	9.18337	0	0	0	0	0	0	0	0	0	0	0	0	0	0	0	0	0
Shigella.flexneri	0	0	0	6.16447	0	0	0	0	0	0	0	0	0	0	0	0	0	0	0	0	0	0	0	0	0	0	0	0	0	0	0	0	0	0	0	0	0	0	0	0	0	0	15.6083	0	0	0	0	0	0	0	0	0	0	0	0	0	0	0	0	0
Shigella.phage.SHFML.26	0	0	0	0	0	0	0	0	0	0	0	0	0	0	0	0.003188	0	0	0	0	0	0	0	0	0	0	0	0	0	0	0	0	0	0	0	0	0	0	0	0	0	0	0	0	0	0	0	0	0	0	0	0	0	0	0	0	0	0	0	0
Shigella.sonnei	0	0	0	0	0	0	0	0	0	0	0	0	0	0	0	0	0	0	0	0	0	0	0	0	0	0	0	0	0	0	0	0	0	0	0	0	0	0	0	0	0	0	4.58019	0	0	0	0	0	0	0	0	0	0	0	0	0	0	0	0	0
Shigella.virus.pSf1	0	0	0	0	0	0	0	0	0	0	0	0	0	0	0	0	0	0	0	0	0	0	0	0	0	0	0	0	0	0	0	0	0	0	0	0	0	0	0	0	0	0	0	0	0	0	0	0	0	0	0	0	0	0	0	0	0	0	0	0
Shigella.virus.Sf13	0	0	0	0	0	0	0	0	0	0	0	0	0	0	0	0	0	0	0	0	0	0	0	0	0	0	0	0	0.00613125	0	0	0	0	0	0	0	0	0	0	0	0	0	0	0	0	0	0	0	0	0	0	0	0	0	0	0	0	0	0	0
Shigella.virus.Sf17	0	0	0	0	0	0	0	0	0	0	0	0	0	0	0	0	0	0	0	0	0	0	0	0	0	0	0	0	0	0	0	0	0	0.00445878	0	0	0	0	0	0	0	0	0	0	0	0	0	0	0	0	0	0	0	0	0	0	0	0	0	0
Shimwellia.blattae	0	0	0	0	0	0	0	0	0	0	0	0	0	0	0	0	0	0	0	0	0	0	0	0	0	0	0	0	0	0	0	0	0	0	0	0	0	0	0	0	0	0	5.17786	0	0	0	0	0	0	0	0	0	0	0	0	0	0	0	0	0
Shinella.sp..HZN7	0.32908	0	0.238782	0	0.467686	0.684423	0.502726	0.206744	0	0	0	0	0	0	0	0	0	0	0	0	0	0	0	0	0	0	0	0	0	0	0.232906	0.167542	0.229108	0.160516	0.384205	0.170455	0	0	0	0	0	0	0	0	0	0	0	0	0.0662027	0.0661138	0	0	0	0	0	0	0	0	0	0
Shuangao.Bedbug.Virus.2	0	0	0	0	0	0	0	0	0	0	0	0	0	0	0	0	0	0	0	0	0	0	0	0	0	0	0	0	0	0	0	0	0	0	0	0.00473486	0	0	0	0	0	0	0	0	0	0	0	0	0	0	0	0	0	0	0	0	0	0	0	0
Shuangao.lacewing.virus.2	0	0	0	0	0	0	0	0	0	0	0	0	0	0	0	0	0	0	0	0	0	0	0	0	0	0	0	0	0	0	0	0	0	0	0	0	0	0	0	0	0	0	0	0	0	0	0	0	0	0	0	0	0	0	0	0	0	0	0	0.00377089
Shuangao.sobemo.like.virus.3	0	0	0	0	0	0	0	0	0	0	0	0	0	0	0	0	0	0	0	0	0	0	0	0	0	0	0	0.00504675	0	0	0	0	0	0	0	0	0	0	0	0	0	0	0	0	0	0	0	0	0	0	0	0	0	0	0	0	0	0	0	0
Shuangao.toti.like.virus	0	0	0	0	0.00190116	0	0	0	0	0	0	0	0	0	0	0	0	0	0	0	0	0	0	0	0	0	0	0	0	0	0	0	0	0	0	0	0	0	0	0	0	0	0	0	0	0	0	0	0	0	0	0	0	0	0	0	0	0	0	0
Sichuan.takin.enterovirus	0	0	0	0	0	0	0	0	0	0	0	0	0	0	0	0	0	0	0	0	0	0	0	0	0	0	0	0	0	0	0	0	0	0	0	0	0	0	0	0	0	0	0	0	0	0	0	0	0	0	0	0	0	0	0	0	0	0	0.00324779	0
Sida.yellow.vein.alphasatellite	0	0	0	0	0	0	0	0	0	0	0	0	0	0	0.00351078	0	0	0	0	0	0	0	0	0	0	0	0	0	0	0	0	0	0	0	0	0	0	0	0	0	0	0	0	0	0	0	0	0	0	0	0	0	0	0	0	0	0	0	0	0
Simbu.orthobunyavirus	0.115926	0.25195	0.135628	0.026802	0.239546	0.0431813	0.0205576	0.204915	0.00795746	0.164305	0.0794495	0.239096	0.126177	0.053873	0.0667047	0.0797001	0.0498257	0.0283957	0.169387	0.0152105	0.0275213	0.2749	0.0989254	0.0554024	0.158796	0.0107821	0.20435	0.0151402	0.0551812	0.0190589	0.0944212	0.134034	0.0352474	0.178351	0.0754047	0.208334	0.0723142	0.149943	0.112347	0.0418002	0.116203	0.165361	0.0574679	0.275902	0.0315756	0.26541	0.00759414	0.00269755	0.0210645	0.102844	0.00897278	0.158841	0.0578515	0.0298409	0	0	0.0296138	0.0404486	0.00324779	0.0188544
Simian.mastadenovirus.D	0	0	0	0	0	0	0	0	0	0	0	0	0	0	0	0	0	0	0	0	0	0	0	0	0	0	0	0	0	0	0	0	0	0	0	0	0	0	0	0	0	0	0	0	0	0	0	0	0	0	0	0	0.00964191	0	0	0	0	0	0	0
Simian.mastadenovirus.I	0	0	0	0	0	0	0	0	0	0	0	0	0	0	0	0	0	0	0	0	0	0	0	0	0	0	0	0	0	0	0.00629475	0	0	0	0	0	0	0	0	0	0	0	0	0	0	0	0	0	0	0	0	0	0	0	0	0	0.00370172	0	0	0
Simkania.negevensis	0	0	0	0	0	0	0	0	0	0	0.113063	0	0	0	0	0	0	0	0	0	0	0	0	0	0	0	0	0	0	0	0	0	0	0	0	0	0	0	0	0	0	0	0	0	0	0	0	0	0	0	0	0	0	0	0	0	0	0	0	0
Simonsiella.muelleri	0	0	0	0	0	0	0	0	0	0	0	0	0	0	0	0	0	0	0	0	0	0	0	0	0	0	0	0	0	0	0	0	0	0	0	0	0	0	0	0	0	0	0	0	0	0	0	0	0	0	0	0	0	0	0	0	0	0	0	0
Sin.Nombre.orthohantavirus	0	0	0	0	0	0	0	0	0	0	0	0	0	0	0	0	0	0.00709893	0	0	0	0	0	0	0	0	0	0	0	0	0	0	0	0	0	0	0	0	0	0	0	0	0	0	0	0	0	0	0	0	0	0	0	0	0	0	0	0	0	0
Sindbis.virus	0	0	0	0	0	0	0	0	0	0	0	0	0	0	0	0	0	0	0	0	0.00550427	0	0	0	0	0	0	0	0	0	0	0	0	0	0	0	0	0	0	0	0	0	0	0	0	0	0	0	0	0	0	0	0	0	0	0	0	0	0	0
Singulisphaera.acidiphila	0	0	0	0	0	0	0	0	0	0	0	0	0	0	0	0	0	0	0	0	0	0	0	0	0	0	0	0	0	0	0	0	0	0	0	0	0	0	0	0	0	0	0	0	0	0	0	0	0	0	0	0	0	0	0.144757	0	0	0	0	0
Siniperca.chuatsi.rhabdovirus	0	0	0	0	0	0	0	0	0	0	0	0	0.00350491	0	0	0	0	0	0	0	0	0	0	0	0	0	0	0	0	0	0	0	0	0	0	0	0	0	0	0	0	0	0	0	0	0	0	0	0	0	0	0	0	0	0	0	0	0	0	0
Sinorhizobium.phage.phiLM21	0	0.0298607	0	0	0	0	0	0	0	0	0	0	0	0	0	0	0	0	0	0	0	0	0	0	0	0	0	0	0	0	0	0	0	0	0	0	0	0	0	0	0	0	0	0	0	0	0	0	0	0	0	0	0	0	0	0	0	0	0	0
Skermanella.pratensis	0	0	0	0	0	0	0	0	0	0	0	0	0	0	0	0	0	0	0	0	0	0	0	0	0	0	0	0	0	0	0	0	0	0	0	0	0	0	0	0	0	0	0	0	0	0	0	0	0	0	0	0	0	0	0	0	0.0740344	0.0687627	0	0
Skua.siadenovirus.A	0	0.0111978	0	0	0	0	0	0	0	0	0	0	0	0	0	0	0	0	0	0	0	0	0	0	0	0	0	0	0	0	0	0	0	0	0	0	0	0	0	0	0	0	0	0	0	0	0	0	0	0	0	0	0	0	0	0	0	0	0	0
Skunk.mastadenovirus.A	0	0	0	0	0	0	0	0	0	0	0	0	0	0	0	0	0	0	0	0	0	0	0	0	0	0	0	0	0	0	0	0	0	0	0	0	0	0	0	0	0	0	0	0	0	0	0	0	0	0	0	0	0	0	0.00391235	0	0	0	0	0
Skunkpox.virus	0	0	0	0	0	0	0	0	0	0	0	0	0	0	0	0	0.0110724	0	0	0	0	0	0	0	0	0	0	0	0	0	0	0	0	0	0	0	0	0	0	0	0	0	0	0	0	0	0	0	0	0	0	0	0	0	0	0	0	0	0	0
Snake.atadenovirus.A	0	0	0	0	0	0	0	0	0	0	0	0	0	0	0	0	0	0	0	0	0	0	0	0	0	0	0	0	0	0	0	0	0	0	0	0	0	0	0	0.0167201	0	0	0	0	0	0	0	0	0	0	0	0	0	0	0	0	0	0	0	0
Snyder.Theilen.feline.sarcoma.virus	0.016828	0.337799	0.0171923	0	0	0	0.00560661	0.0457399	0.0198937	0.0136921	0.00305575	0.0258483	0.00700983	0.00448942	0	0	0	0	0.00705781	0	0	0.00639302	0.0164876	0	0	0	0.00567638	0	0	0	0	0.111695	0	0	0.0179535	0.033144	0	0	0	0	0	0	0	0	0.0172231	0	0	0	0	0.00734598	0	0	0	0	0	0	0	0.00404486	0	0
Sodalis.endosymbiont.of.Henestaris.halophilus	0	0	0	0	0	0	0	0	0	0	0	0	0	0	0	0	0	0	0	0	0	0	0	0	0	0	0	0	0	0	0	0	0	0	0	0	0	0	0	0	0	0	0	0	0	0	0	0	0	0	0	0	0	0	0	0	0	0	0	0
Soil.borne.wheat.mosaic.virus	0	0	0	0	0	0	0	0	0	0	0	0	0	0	0	0	0	0	0	0	0	0	0	0	0	0	0	0	0	0	0	0	0	0	0	0	0	0	0	0	0	0	0	0	0	0	0	0	0	0	0	0	0	0	0	0	0	0	0	0
Solimonas.sp..K1W22B.7	0	0	0	0	0	0	0	0	0	0	0	0	0	0	0	0	0	0	0	0	0	0	0	0	0	0	0	0	0	0	0	0	0	0	0	0	0	0	0.381176	0	0	0	0	0	0	0	0	0	0	0	0	0	0	0	0	0	0	0	0	0
Sonchus.yellow.net.nucleorhabdovirus	0	0	0	0	0	0	0	0	0	0	0	0	0	0	0	0	0	0	0	0	0	0	0	0	0	0	0	0	0	0	0	0	0	0	0	0	0.00328701	0	0	0	0	0	0	0	0	0	0	0	0	0	0	0	0	0	0	0	0	0	0	0
Sorangium.cellulosum	0	0	0	0	0	0	0	0	0	0	0	0	0	0	0	0	0	0	0	0	0	0	0	0	0	0	0	0	0	0	0.0692422	0	0	0	0	0	0.289257	0	0	0.0877804	0	0.0918671	0	0	0	0	0	0	0	0	0	0	0	0	0	0.0693157	0.418295	0	0	0
Sororoca.orthobunyavirus	0	0	0	0	0	0	0	0	0	0	0	0.00323103	0	0	0	0	0	0.00709893	0	0	0	0	0	0	0	0	0	0	0	0	0	0	0.00440593	0	0	0	0	0.00357006	0.00401238	0	0	0	0	0	0	0	0	0	0	0	0	0	0	0	0	0	0	0	0	0.00377089
Southern.rice.black.streaked.dwarf.virus	0	0	0	0	0	0	0	0	0	0	0	0	0	0	0	0	0.00553618	0	0	0	0	0	0	0	0	0	0	0	0.00613125	0	0	0	0	0	0	0	0	0	0	0	0	0	0	0	0	0	0	0	0	0	0	0	0	0	0	0	0	0	0	0
Spanish.goat.encephalitis.virus	0	0	0	0	0	0	0	0	0	0	0	0	0	0	0	0	0	0	0	0	0	0	0	0	0	0	0	0	0	0	0	0	0	0	0	0	0	0	0	0	0	0	0	0	0	0	0	0	0	0	0	0	0	0	0	0	0	0	0	0
Sphaerobacter.thermophilus	0	0	0	0	0	0	0	0	0	0	0	0	0	0	0	0	0	0	0	0	0	0	0	0	0	0	0	0	0	0	0	0	0	0	0	0	0.276109	0	0	0	0	0	0	0	0	0	0	0	0	0	0	0	0	0	0	0	0	0	0	0
Sphaerotilus.natans	0	0	0	0	0	0	0	0	0.246681	0	0	0	0	0.125704	0	0	0	0	0	0	0	0	0	0	0	0	0	0	0	0	0	0	0	0	0	0	0	0	0	0	0	0	0	0	0.355943	0	1.27582	0.191526	0	0	0	0	0	0	0	0	0	0	0	0
Sphenicid.alphaherpesvirus.1	0	0	0	0	0	0	0	0	0	0	0	0	0	0	0	0	0	0	0	0.00507018	0	0	0	0	0	0	0	0	0	0	0	0	0	0	0.0035907	0	0	0	0	0	0.00363136	0	0	0	0	0	0	0	0	0	0	0	0	0.00663131	0	0	0	0	0	0
Sphingobacteriaceae.bacterium.GW460.11.11.14.LB5	0	0	0	0	0	0	0	0	0	0	0	0	0	0	0	0	0	0	0	0	0	0	0	0	0	0	0	0	0	0	0	0	0	0	0	0	0	0	0	0	0	0	0	0	0	0	0	0	0	0	0	0	0	0	0	0	0	0.0768524	0	0
Sphingobium.hydrophobicum	0	0	0	0	0	0	0	0	0	0	0	0	0	0	0	0	0	0	0	0	0	0	0	0	0	0	0	0	0.1962	0	0	0	0	0	0	0	0	0	0	0	0	0	0	0	0	0	0	0	0	0	0	0	0	0	0	0	0	0	0	0
Sphingobium.indicum	0	0	0	0	0	0	0	0	0	0	0	0	0	0	0	0	0.132868	0	0	0	0.605469	0	0	0	0	0	0.170291	0.080748	0.974868	0	0	0	0	0	0	0	0	0	0	0	0	0	0	0	0	0	0	0	0	0	0	0	0	0	0	0	0	0	0	0
Sphingobium.sp..YG1	0	0	0	0	0	0	0	0	0	0	0	0	0	0	0	0	0	0	0	0	0	0	0	0	0	0	0	0	0	0	0	0	0	0	0	0	0.22023	0	0	0	0	0	0	0	0	0	0	0	0	0	0	0	0	0	0	0	0	0	0	0
Sphingobium.virus.Lacusarx	0	0	0	0	0	0	0	0	0	0	0	0.00323103	0	0	0	0	0	0	0	0	0	0	0	0	0	0	0	0	0	0	0	0	0	0	0	0	0	0	0	0	0	0	0	0	0	0	0	0	0.00300921	0.00367299	0	0	0	0	0	0	0	0	0	0
Sphingobium.yanoikuyae	0	0	0	0	0	0.317382	0	0	0	0	0	0	0	0	0	0	0.30449	0	0	0.0912632	0.924717	0	0.109917	0.193908	0.091749	0	0.153262	0	1.08523	0	0	0	0	0	0.125674	0	0	0	0	0	0	0	0	0	0	0	0	0	0	0	0	0	0	0	0	0	0	0	0	0.0641051
Sphingomonas.koreensis	0	0	0	0	0	0	0	0	0	0	0	0	0	0	0	0	0	0	0	0	0	0	0	0	0	0	0	0	0	0	0	0	0	0	0	0	0	0	0	0	0	0	0	0	0	0	0	0	0	0	0	0	0	0	0	0	0	0	0	0
Sphingomonas.phage.PAU	0	0	0.00382051	0	0	0	0	0	0	0	0	0	0	0	0	0	0	0	0	0	0	0	0	0	0	0	0	0	0	0	0	0	0	0	0	0	0	0	0	0	0	0	0	0	0	0	0	0	0	0.00367299	0	0	0	0	0	0	0	0	0	0
Sphingomonas.sp..AAP5	0	0	0	0	0	0	0	0	0	0	0	0	0	0.134683	0	0	0	0	0	0	0	0	0	0	0	0	0	0	0	0	0	0	0	0	0	0	0	0	0	0	0	0	0	0	0	0	0	0	0	0	0	0	0	0	0	0	0	0	0	0
Sphingomonas.sp..AE3	0	0	0	0	0	0	0	0	0	0	0	0	0	0	0	0	0	0	0	0	0	0	0	0	0	0	0	0	0	0	0	0	0	0	0	0	0	0	0	0	0	0	0	0	0	0	0	0	0	0	0	0	0	0	0	0	0	0	0	0
Sphingomonas.sp..LK11	0	0	0	0	0	0	0	0	0	0	0	0	0	0	0	0	0	0	0	0	0	0	0	0	0	0	0	0	0	0	0	0	0	0	0	0	0	0	0	0	0	0	0	0	0	0	0	0	0	0	0	0	0	0	0	0.0962718	0	0	0	0
Sphingomonas.sp..PAMC26645	0	0	0	0	0	0	0	0	0	0	0	0	0	0	0	0	0	0	0	0	0	0	0	0	0	0	0	0	0	0	0	0	0	0	0	0	0	0	0	0	0	0	0	0	0	0	0	0	0	0.132228	0	0	0	0	0	0	0	0	0	0
Sphingomonas.sp..XS.10	0	0	0	0	0	0	0	0	0	0	0	0	0	0	0	0	0	0	0	0	0	0	0	0	0	0	0	0	0	0	0	0	0	0	0	0	0	0	0	0	0	0	0	0	0	0	0	0	0	0	0	0	0	0	0	0	0	0	0	0
Sphingopyxis.alaskensis	0	0.843565	0	0	0	2.46781	4.26102	0	2.18034	0.321764	0.427805	0	0	0.718307	0.337035	0	0.42075	0	0	0.0912632	1.0293	0.0958953	0.115413	0.387817	0.123508	0	0.153262	0.0958882	1.28143	0	0	0.150788	0	0	0	0	0	0	0	0	0	0	0	0	0	0	1.19228	0	0	0	0	0	0	0	0	0	0	0	0	0
Sphingopyxis.fribergensis	0	0	0	0	0	0.0518175	1.24467	0.210403	0	0	0	0	0	0	0	0	0.287882	0	0	0	0.682529	0	0	0.152357	0	0	0.113528	0	0.723487	0	0	0	0	0	0	0	0	0	0	0	0	0	0	0	0	0	0	0	0	0	0	0	0	0	0	0	0	0	0	0
Sphingopyxis.granuli	0	0	0	0	0	0	0	0	0	0	0	0	0	0	0	0	0	0	0	0	0.192649	0	0	0	0	0	0	0	0.1962	0	0	0	0	0	0	0	0	0	0	0	0	0	0	0	0	0	0	0	0	0	0	0	0	0	0	0	0	0	0	0
Sphingopyxis.lindanitolerans	0	0	0	0	0	0	0.41302	0	0	0	0	0	0	0	0	0	0.193766	0	0	0	0.52841	0	0	0.124655	0	0	0	0	0.484368	0	0	0	0	0	0	0	0	0	0	0	0	0	0	0	0	0	0	0	0	0	0	0	0	0	0	0	0	0	0	0
Sphingopyxis.macrogoltabida	0	0	0	0	0	0.384313	0.801745	0	0	0	0	0	0	0	0	0	0.498257	0	0	0	1.06783	0.0958953	0.115413	0.221609	0.0952778	0	0.147586	0	1.14041	0	0	0	0	0	0	0	0	0	0	0	0	0	0	0	0.212418	0	0.755617	0	0	0	0	0	0	0	0	0	0	0	0	0
Sphingopyxis.sp..113P3	0	0	0	0	0	0.174884	0	0	0	0	0	0	0	0	0	0	0.0941151	0	0	0	0	0	0	0	0	0	0	0	0.275906	0	0	0	0	0	0	0	0	0	0	0	0	0	0	0	0	0	0	0	0	0	0	0	0	0	0	0	0	0	0	0
Sphingopyxis.sp..EG6	0.099098	0.572952	0.229231	0	0.1635	0.405904	1.64274	0	0.377979	0	0	0	0	0	0	0	1.3619	0.205869	0.176445	0.354912	3.62181	0.242935	0.434173	1.0942	0.317593	0.10243	0.482492	0.328039	3.78298	0.195354	0.0881264	0.21222	0.149802	0	0.10054	0	0	0	0.200619	0	0	0	0	0	0.476505	0.474788	3.13638	0.115994	0	0	0.116646	0	0	0	0	0	0	0	0	0
Sphingopyxis.sp..FD7	0	0.25195	0	0	0	0.125226	0.407414	0	0.171085	0	0	0	0	0	0	0	0.310026	0	0	0	1.01829	0.0958953	0.109917	0.33934	0.0988066	0.0970386	0.119204	0.105982	1.02392	0	0	0	0	0	0	0	0	0	0	0	0	0	0	0	0.229641	0	0.804979	0	0	0	0	0	0	0	0	0	0	0	0	0
Sphingopyxis.sp..PAMC25046	0	0	0	0	0	0	0.599907	0	0	0	0	0	0	0	0	0	0.238056	0	0	0	0.627486	0	0	0.23546	0	0	0	0	0.772537	0	0	0.0893557	0.317227	0	0	0	0	0	0	0	0	0	0	0	0	0	0	0	0	0	0	0	0	0	0	0	0	0	0	0
Sphingopyxis.sp..QXT.31	0	0	0.15282	0	0	0.0734082	0.370036	0	0	0	0	0	0	0	0	0	0.182694	0	0	0	0.544922	0	0.137396	0.228535	0	0	0	0	0.545681	0	0	0	0	0	0	0	0	0	0	0	0	0	0	0	0	0	0.588546	0	0	0	0	0	0	0	0	0	0	0	0	0
Spinybacked.orbweaver.circular.virus.1	0	0	0	0	0	0	0	0	0	0	0	0	0	0	0	0	0	0	0	0	0	0	0	0.0069253	0	0	0	0	0	0	0	0	0	0	0	0	0	0	0	0	0	0	0	0	0	0	0	0	0	0	0	0	0	0	0	0.00385087	0	0	0	0
Spirochaeta.thermophila	0	0	0	0	0	0	0	0	0	0.177997	0.186401	0.151859	0.0876229	0	0	0.137084	0	0.163275	0	0.177456	0	0	0	0	0	0.150949	0	0.0908415	0	0	0	0	0	0	0	0	0	0	0	0	0	0	0	0	0	0	0	0	0	0.0661138	0	0.122185	0	0	0	0	0	0	0	0
Spiroplasma.taiwanense	0	0	0	0	0	0	0	0	0	0	0	0	0	0	0	0	0	0	0	0	0	0	0	0	0	0	0	0	0	0	0	0	0	0	0	0	0	0	0	0	0	0	0	0	0	0	0	0	0	0	0	0	0	0	0	0	0	0	0	0
Spirosoma.aerolatum	0	0	0	0	0	0	0	0	0	0	0	0	0	0.215492	0	0	0	0	0	0	0	0	0	0	0	0	0	0	0	0	0	0	0	0	0	0	0	0	0	0	0	0	0	0	0	0	0	0	0	0	0	0	0	0	0	0	0	0	0	0
Spirosoma.pollinicola	0	0	0	0	0	0	0	0	0.163128	0	0	0	0	0	0	0	0	0	0	0	0	0	0	0	0	0	0	0	0	0	0	0	0	0	0	0	0	0	0	0	0	0	0	0	0	0	0	0	0	0	0	0	0	0	0	0	0	0	0	0
Spleen.focus.forming.virus	0	0.00186629	0	0	0	0	0	0	0	0	0	0	0	0	0	0	0.00553618	0	0	0	0	0	0	0	0	0	0	0	0	0	0	0	0	0	0	0	0	0	0	0	0	0	0	0	0	0	0	0	0	0	0	0	0	0	0	0	0	0	0	0
Spodoptera.exigua.iflavirus.1	0	0	0	0	0	0	0	0	0	0	0	0	0	0	0	0	0	0	0	0	0	0	0	0	0	0	0	0	0	0	0	0	0	0	0	0	0	0	0	0	0	0	0	0	0	0	0	0	0	0	0	0	0	0	0	0	0	0	0	0
Spodoptera.exigua.multiple.nucleopolyhedrovirus	0	0	0.00382051	0	0	0	0	0.00548878	0.0159149	0.00684604	0.0152788	0	0	0.00897884	0.0140431	0.019128	0.0166086	0.0212968	0.0211734	0.0202807	0	0.0191791	0.00549586	0.0069253	0.017644	0.00539104	0.0113528	0.020187	0.0122625	0.00476473	0	0.0111695	0.00440593	0.00891756	0.0071814	0.0142046	0.00328701	0.00714013	0	0	0.0145254	0.012249	0.00574679	0	0.00287051	0.00884699	0.0189854	0.00269755	0.00300921	0	0.0224319	0.00407285	0.0192838	0	0	0.00385087	0.00370172	0	0.00649558	0
Spodoptera.frugiperda.ascovirus.1a	0	0	0	0	0	0	0	0	0	0	0	0	0	0	0	0.00956401	0	0.00709893	0	0	0	0	0	0	0	0	0	0	0	0	0	0	0	0	0	0	0	0	0	0	0	0	0	0	0	0	0	0	0	0	0	0	0	0	0.00391235	0	0	0.00808973	0	0
Spodoptera.frugiperda.granulovirus	0	0	0	0.00243655	0	0	0	0	0	0	0	0	0	0	0	0	0	0	0	0	0	0	0.00549586	0	0.0317593	0	0	0.00504675	0	0	0	0	0	0.00445878	0	0	0	0	0	0	0.0181568	0	0.00574679	0	0	0	0	0	0	0	0	0	0	0	0	0	0	0	0	0
Spodoptera.frugiperda.multiple.nucleopolyhedrovirus	0	0	0	0	0	0	0	0	0	0	0	0	0	0	0	0	0	0	0	0	0.00550427	0	0	0	0	0	0.00567638	0	0	0	0	0	0	0	0	0	0	0	0	0	0	0	0	0	0	0	0	0	0	0	0	0	0	0	0	0	0	0	0	0
Spodoptera.littoralis.nucleopolyhedrovirus	0	0	0	0	0	0	0	0	0	0	0.00916725	0	0.00350491	0	0	0	0	0	0	0	0	0	0	0	0	0	0	0.00504675	0	0	0	0	0	0	0	0	0	0	0	0	0.00363136	0	0.00574679	0	0.00861153	0	0	0	0	0	0	0	0	0	0	0	0	0	0	0
Spodoptera.litura.granulovirus	0	0	0	0	0.00190116	0	0	0	0	0	0	0	0	0	0	0	0	0	0	0	0	0	0.00549586	0	0.0105864	0.00539104	0	0.0100935	0	0	0	0	0	0.00445878	0.0035907	0.00473486	0	0	0	0	0	0	0	0.0137951	0	0	0	0	0	0	0	0	0	0	0	0	0	0	0	0
Spodoptera.litura.nucleopolyhedrovirus.II	0	0	0	0	0	0.00215906	0	0	0	0	0	0	0	0	0	0	0	0	0	0	0	0	0	0	0	0	0	0	0	0	0	0	0	0	0	0	0	0	0	0	0	0	0	0	0	0	0	0	0	0	0	0	0	0	0	0	0	0	0.00324779	0
Sporisorium.graminicola	2.27738	21.3597	4.50247	6.0865	4.51526	1.83304	5.08893	3.71042	3.1432	9.1463	7.19935	14.3975	11.377	5.6836	2.56638	3.85111	1.41726	7.85851	16.9246	0.796018	1.73935	25.0606	5.1771	5.56794	8.19389	0.684662	4.77951	0.842807	1.60026	1.71054	6.93681	4.9369	1.82846	5.34162	1.86357	6.86081	3.4415	6.22262	3.76361	2.38261	6.02442	13.4249	8.76385	15.8368	3.12599	18.6642	1.84917	0.321008	1.96803	6.58567	2.1086	5.09106	3.88569	0.925068	0.895929	1.26309	1.53621	6.19673	1.75705	1.53098
Squirrelpox.virus	0	0	0.00191025	0	0	0	0	0	0	0	0	0	0	0	0	0	0	0	0	0	0	0	0	0	0	0	0	0	0	0.00476473	0	0	0	0	0	0	0	0	0	0	0	0	0	0	0	0	0	0	0	0	0	0	0	0	0	0	0	0	0	0
Squirrelpox.virus.Berlin_2015	0	0.00559888	0	0	0	0	0	0	0	0	0	0	0	0	0	0	0	0	0	0	0	0	0	0	0	0	0	0	0	0	0	0	0	0	0	0	0	0	0	0	0	0.00612448	0	0	0	0	0	0	0	0	0	0	0	0	0	0	0	0	0	0
St.Croix.River.virus	0	0	0	0	0	0	0	0	0	0	0	0	0	0	0	0	0	0	0	0	0	0	0	0	0	0.00539104	0	0	0	0	0	0	0	0	0	0	0	0	0	0	0	0	0	0	0	0	0	0	0	0	0	0	0	0	0	0	0	0	0	0
Stanieria.cyanosphaera	0	0	0	0	0	0	0	0	0	0	0	0	0	0	0	0	0	0	0	0	0	0	0	0	0	0	0	0	0	0	0	0	0	0	0	0	0	0	0	0	0	0	0	0	0	0	0	0	0	0.0661138	0	0	0.109275	0	0	0	0.0740344	0	0	0
Staphylococcus.aureus	3.25528	1.71699	1.99049	7.22924	1.10267	0.474994	1.06152	4.20441	1.63526	3.50859	2.17264	27.3119	1.16714	2.45122	2.74543	5.7926	4.20196	4.08188	3.57831	5.04483	3.91353	4.70526	3.64375	5.22167	4.71096	6.08109	3.86561	4.44619	2.1398	4.96961	2.08986	9.44937	6.56924	33.5835	5.18497	8.80684	3.05363	2.79536	1.80156	6.70893	3.19923	2.82951	5.69507	2.95215	2.42271	3.0699	3.02627	2.03665	12.6778	2.35071	2.29255	3.84884	3.42609	4.31035	3.46243	4.87135	2.90215	2.53613	2.7866	2.3832
Staphylococcus.auricularis	0	0	0	0	0	0	0	0.519605	0	0	0	0	0	0	0	0	0	0	0	0	0	0	0	0	0	0	0	0	0	0	0	0	0	0	0	0	0.292544	0	3.10157	0	0	0	0	0	0	0	0	0	0	0	0	0	0	0	0	0	0	0	0	0
Staphylococcus.capitis	0	0.294874	0	0	0	0	0.685875	0	0.425724	0	0	0	0	0	0	0	0	0	0	0	0	0	0	0	0	0	0	0	0.423056	0	0	0	0.220296	0	0	0.208334	0.430598	0.0856815	2.0423	0	0	0	0	0.165541	0	0	0	0	0	0	0.121133	0	0	0.135942	0.0899841	0	0	0	0	0.143294
Staphylococcus.caprae	0	0	0	0	0	0	0	0	0	0	0	0	0	0	0	0	0	0	0	0	0	0	0	0	0	0	0	0	0	0	0	0	0	0	0	0.454547	0	0	0	0	0	0	0	0	0	0	0	0	0	0	0	0	0	0	0	0	0	0	0	0
Staphylococcus.chromogenes	0	0	0	0	0	0	0	0	0	0	0	0	0	0	0	0	0	0	0	0	0	0	0	0	0	0	0	0	0	0	0	0	0	0	0	0	0	0	0	0	0	0	0	0	0	0	0	0	0	0	0	0	0	0	0	0	0	0	0	0
Staphylococcus.cohnii	0	0	0	0	0	0	0	0	0	0	0	0	0	0	0	0	0	0	0	0	0	0	0	0	0	0	0	0	0	0	0	0	0	0	0	0	0	0	0	0	0	0	0	0	0	0	0	0	0	0	0	0	0	0	0	0	0.285033	0	0	0
Staphylococcus.epidermidis	0	4.17117	0	0	0.112169	1.656	5.37861	0.85808	1.03845	12.9322	0.140565	39.2991	0.105147	0.659945	35.0446	0.369808	0	3.21581	0	0	41.2655	0.134253	0	1.00417	0.116451	0.512148	1.5383	0	1.99265	0.17153	0	0	38.7678	4.98046	0.0969489	172.955	52.316	0.110672	1.0713	0.179741	0.170674	0	0	0.455238	0.232511	1.9139	5.01213	0.14297	0.105322	0.11019	2.9341	62.2454	0.183196	61.4623	0.551642	0.0693157	0.251717	0.169884	0.0682036	0
Staphylococcus.haemolyticus	0	0	0	0	0	0	0	0	0	0	0	0	0	0	0	0	0	0	0	0	0	0	0	0	0	0	0	0	0	0	0	0	0	0	0	0.236743	0	0	0	0	0	0	0	0	0	0	0	0	0	0	0	0	0	0.149205	0.289514	0	0	0	0	0
Staphylococcus.hominis	0	0.798773	0	0	0	0	1.6147	0.173811	0	0.253303	0	0	0	0	0	0	0	0	0	0	0.467863	0	0	0	0	0	0.170291	0	0	0	0	0	0.11896	0.0847169	0	0.364584	0.308979	0	0	0	0	0.808431	0	0	0.315756	1.05279	3.14018	0	0	0	0.121133	0	0.0964191	0.447614	0	0	0.162876	0	0	0
Staphylococcus.lugdunensis	0	0	0	0	0	0	0	0	0	0.133498	0	0.290793	0	0	0.351078	0	0	0	0	0	4.06215	0	0	0	0	0	0	0	0	0	0	0	0	0	0	0.288827	0.236665	0	0	0	0	0	0	0	0	0	0	0	0	0	0	0	0	0.198939	0	0	0	0	0	0
Staphylococcus.nepalensis	0	0	0	0	0	0	0	0	0	0	0	0	0	0	0	0	0	0	0	0	0	0	0	0	0	0	0	0	0	0	0	0	0	0	0	0	0	0	0	0	0	0	0	0	0	0	0	0	0	0	0	0	0.0932052	0	0	0	0	0	0	0
Staphylococcus.pasteuri	0	0	0	0	0	0	0	0	0	0	0	0	0	0	0	0	0	0	0	0	0	0	0	0	0	0	0	0	0	0	0	0	0	0	0	0	0	0	0	0	0	0	0	0	0	0	0	0	0	0	0	0	0	0.623343	0	0	0	0	0	0
Staphylococcus.pettenkoferi	0	0	0	0	0	0	0	0	0	0	0	0	0	0	0	0	0	0	0	0	0	0	0	2.4377	0.261132	0	0	0	0	0	0	0	0	4.42757	0	0	0	0	0	0	0	0	0	0	0	0	0	0	0	0	0	0	3.70892	14.3303	0	0	0	0	0	0
Staphylococcus.phage.IME.SA4	0	0	0	0	0	0	0	0	0	0	0	0	0	0	0	0	0	0	0	0	0	0	0	0	0	0	0	0	0	0	0	0	0	0	0	0	0	0	0	0	0	0	0.00574679	0	0	0	0	0	0	0	0	0	0	0	0	0	0	0	0	0
Staphylococcus.phage.SAP.2	0	0	0	0	0	0	0	0	0	0	0	0	0	0	0	0	0	0	0	0	0	0	0	0	0	0	0	0	0	0	0	0	0	0	0	0	0	0	0	0	0	0	0	0	0	0	0	0	0	0	0	0	0	0	0	0	0	0	0	0
Staphylococcus.phage.StB12	0	0	0	0	0	0	0	0	0	0	0	0	0	0	0	0	0	0	0	0	0	0	0	0	0	0	0	0	0	0	0	0	0	0	0	0	0	0	0.0120371	0	0	0	0	0	0	0	0	0	0	0	0	0	0	0	0	0	0	0	0	0
Staphylococcus.phage.StB20	0	0	0	0	0	0	0	0	0	0	0	0	0	0	0	0	0	0	0	0	0	0	0	0	0	0	0	0	0	0	0	0	0	0.00445878	0	0	0	0	0	0	0	0	0	0	0	0	0	0	0	0	0	0	0	0.00331566	0	0	0	0	0	0
Staphylococcus.phage.StB20.like	0	0	0	0	0	0	0	0	0	0	0	0.00646207	0	0	0	0	0	0	0	0	0	0	0	0	0	0	0	0	0	0	0	0	0	0.00445878	0	0	0	0	0	0	0	0	0	0	0	0	0	0	0	0	0	0	0	0	0	0	0	0	0	0
Staphylococcus.phage.StB27	0	0	0	0	0	0	0	0	0	0	0	0	0	0	0	0	0	0	0	0	0	0	0	0	0	0	0	0	0	0	0	0	0	0	0	0	0	0	0	0	0	0	0	0	0	0	0	0	0	0	0	0	0	0	0	0	0	0	0	0
Staphylococcus.pseudintermedius	0	0	0	0	0	0	0	0	0	0	0	0	0	0	0	0	0	0	0	0	0.242188	0	0	0	0	0	0	0	0	0	0	0	0	0.0802581	0	0.625002	0	0	0	0	0	0	0	0	0	0	0	0	0.0932856	0	0	0	0	0	0	0	0	0	0	0
Staphylococcus.saprophyticus	0	0	0	0	0	0	0	0	0	0	0	0	0	0	0	0	0	0	0	0	0	0	0	0	0	0	0	0	0	0	0	0	0	0.102552	0	0.194129	0	0	0	0	0	0	0	0	0	0	0	0	0	0	0	0	0	0.298409	0	0	0	0	0	0
Staphylococcus.simiae	0	0	0	0	0	0	0	0	0	0	0	0	0	0	0	0	0	0	0	0	0	0	0	0	0	0	0	0	0	0	0	0	0	0	0	0	0	0	0	0	0	0	0	0	0	0	0	0	0	0	0	0	0	0	0	0	0	0	0	0
Staphylococcus.sp..M0911	0	0	0	0	0	0	0	0	0	0	0	0	0	0	0	0	0	0	0	0	0	0	0	0	0	0	0	0	0	0	0	0	0	0	0	0	0	0	0	0	0	0	0	0	0	0	0	0	0	0	0	0	0	0.205571	0	0	0	0	0	0
Staphylococcus.virus.CNPH82	0	0	0	0	0	0	0	0	0	0	0	0.00323103	0	0	0	0	0	0	0	0	0	0	0	0	0	0	0	0	0	0	0	0	0	0	0	0	0	0	0	0	0	0	0	0	0	0	0	0	0	0	0	0	0	0	0	0	0	0	0	0
Staphylococcus.virus.IPLA5	0	0	0	0	0.00190116	0	0	0	0	0	0	0.00646207	0	0	0	0	0	0	0	0	0	0	0	0	0	0	0	0	0	0	0	0	0.00881185	0	0	0.00473486	0	0	0	0	0	0	0	0	0	0	0	0	0	0	0	0	0	0.00663131	0	0	0	0	0	0
Staphylococcus.virus.IPLA7	0	0	0	0	0	0	0	0	0	0.00342302	0	0.0161552	0	0	0	0	0	0	0	0	0.0110085	0	0	0	0	0	0	0	0	0	0	0	0	0	0	0	0	0	0	0	0	0	0	0	0	0	0	0	0	0	0	0	0	0	0	0	0	0	0	0
Staphylococcus.virus.IPLAC1C	0	0	0	0	0.00190116	0	0	0	0	0	0	0.0452345	0	0	0	0	0	0	0	0	0.0165128	0	0	0	0	0	0	0	0	0	0	0	0	0	0	0	0.00657402	0	0	0	0	0	0	0	0	0	0	0	0	0	0.00448639	0	0	0	0	0	0	0	0	0
Staphylococcus.virus.JD7	0	0	0.00191025	0.00243655	0	0	0	0	0	0	0	0.00323103	0	0	0	0	0	0.00709893	0	0	0	0	0	0.0415518	0	0.00539104	0	0.00504675	0	0	0.00629475	0	0	0.00445878	0.0071814	0	0.00328701	0	0.00401238	0	0.00726271	0	0	0	0	0	0	0	0	0	0	0	0	0	0.00391235	0	0	0.00808973	0.00324779	0
Staphylococcus.virus.MCE2014	0	0	0	0	0	0	0	0	0	0	0	0	0	0	0	0	0	0	0	0	0	0	0	0	0	0	0	0	0	0	0	0	0	0	0	0	0	0	0	0	0	0	0	0	0	0	0	0	0	0.00367299	0	0	0	0	0	0	0	0	0	0
Staphylococcus.virus.P108	0	0	0	0	0	0	0	0	0	0	0	0	0	0	0	0	0	0	0	0	0	0	0	0	0	0	0	0	0	0	0	0	0	0	0	0	0	0	0	0	0	0	0	0	0	0	0	0	0	0	0	0	0	0	0	0	0	0	0	0.00754177
Staphylococcus.virus.PH15	0	0	0	0	0	0	0	0	0	0	0	0.00323103	0	0	0	0	0	0	0	0	0	0	0	0	0	0	0	0	0	0	0	0	0	0	0	0	0	0	0	0	0	0	0	0	0	0	0	0	0	0	0	0	0	0	0	0	0	0	0	0
Staphylococcus.virus.Remus	0	0	0	0	0	0	0	0	0	0	0	0	0	0	0	0.003188	0	0	0	0	0	0	0	0	0.00352881	0	0	0	0	0	0	0	0	0	0	0	0	0	0	0	0	0	0	0	0	0	0	0	0	0	0	0	0	0	0	0	0	0	0	0
Staphylococcus.virus.SA11	0.00186977	0	0	0	0	0	0	0	0	0	0.00305575	0	0	0.00448942	0	0	0	0	0	0	0	0	0.00549586	0	0	0	0	0	0	0	0	0	0	0	0	0	0	0	0	0.00418002	0	0	0	0	0	0	0	0	0	0	0	0.00407285	0	0	0	0	0.00370172	0	0	0
Staphylococcus.virus.SEP1	0	0	0	0	0	0	0	0	0	0	0	0.0290793	0	0	0	0	0	0	0	0	0.0165128	0	0	0	0	0	0	0	0	0	0	0	0	0	0	0	0.016435	0.00357006	0	0	0	0	0	0	0	0	0	0	0	0	0	0	0	0	0	0	0	0	0	0
Staphylococcus.virus.SEP9	0	0	0	0	0	0	0	0	0	0	0	0	0	0	0	0	0	0.0425936	0	0	0	0	0	0.0207759	0	0	0	0	0	0	0	0	0	0	0	0	0	0	0	0	0	0	0	0	0.00574102	0.002949	0	0	0	0	0	0.00407285	0	0.0198939	0	0	0	0	0	0.00377089
Staphylococcus.virus.Sextaec	0	0.0223955	0	0	0.00190116	0	0	0	0.00397873	0	0	0.00646207	0	0	0	0	0	0.092286	0	0	0	0	0	0.0277012	0	0	0	0	0	0	0	0	0	0	0	0	0	0	0	0	0	0	0	0	0	0	0	0	0	0	0	0	0.00964191	0	0	0	0	0	0	0
Staphylococcus.virus.Twort	0	0	0	0	0	0	0	0.00548878	0.00795746	0	0.00305575	0	0.00350491	0	0	0	0.00553618	0	0	0	0	0	0	0	0.00352881	0	0	0.00504675	0	0.00476473	0	0	0	0.00445878	0	0	0	0	0.00802475	0	0	0	0	0	0	0	0	0	0	0.00367299	0	0	0	0.00331566	0.00391235	0	0	0	0	0
Staphylococcus.warneri	0	0	0	0	0	0	0	0	0	0	0	0	0	0	0	0	0	0	0	0	0	0	0	0	0	0	0	0	0	0	0	0	0	0	0	0.198864	0	0	0	0	0	0	0	0	0	0	0	0	0	0	0	0	0	11.6711	0	0	0	0	0	0
Staphylospora.marina	0	0	0	0	0	0	0	0	0	0	0	0	0	0	0	0	0	0	0	0	0	0	0	0	0	0	0	0	0	0	0	0	0	0	0	0	0	0	0	0	0	0	0	0	0	0	0	0	0	0	0	0	0	0	0	0	0.0740344	0	0	0
Staphylothermus.hellenicus	0	0.0130641	0	0.026802	0	0.00215906	0.00186887	0	0	0	0	0	0.0105147	0	0	0	0	0	0.00705781	0	0	0	0	0	0	0.00539104	0	0.00504675	0.00613125	0.00476473	0	0.00558473	0	0	0	0.00946972	0	0	0	0.00836004	0	0	0	0	0.00287051	0.00589799	0	0.00269755	0	0	0	0	0	0	0.00391235	0.00770175	0.00370172	0.00404486	0	0.00377089
Stenotrophomonas.acidaminiphila	0	0	0	0	0	0	0	0	0	0	0	0	0	0	0	0	0.160549	0	0	0	0.572444	0	0	0.138506	0	0	0	0	0.521156	0	0	0	0	0	0	0	0	0	0	0	0	0	0	0	0	0	0	0	0	0	0	0	0	0	0	0	0	0	0	0
Stenotrophomonas.maltophilia	0	0	0	49.9688	0	0	0	0	0	0	0	0	0	0	0	0	0.193766	0	0	0	0.357777	0	0	0	0	0	0	0	0.355612	0	0	0	0.286385	0	0	0	0	0	0	0	0	0	0	0	0.269828	0	0	0	0	0	0	0	0	0	0	0	0	0	0	0
Stenotrophomonas.virus.DLP5	0	0	0	0	0	0	0	0	0	0	0	0	0	0	0	0.003188	0	0	0	0	0	0	0	0	0	0	0	0	0	0	0	0	0	0	0	0	0	0	0	0	0	0	0	0	0	0	0	0	0	0	0	0	0	0	0	0	0	0	0	0
Sterolibacteriaceae.bacterium.M52	0	0	0	0	0	0	0	0	0	0	0	0	0	0.130193	0	0	0	0	0	0	0	0	0	0	0	0	0	0	0	0	0	0	0	0	0	0	0	0	0	0	0	0	0	0	0.660217	0.356829	0.861935	0.258964	0	0	0	0	0	0	0	0	0	0	0	0
Streptococcus.australis	0	0	0	0	0	0	0	0	0	0	0	0	0	0	0.375653	0	0	0	0	0	0	0	0	0	0	0	0	0	0	0	0.100716	0	0	0	0	0.620267	0	0	0	0	0	0	0	0	0	0	0	0	0	0	0	0	0	0	0	0	0	0	0	0
Streptococcus.cristatus	0	0	0	0	0	0	0	0	0	0	0	0	0	0	0.18256	0	0	0	0	0	0	0	0	0	0	0	0	0	0	0	0	0	0	0	0	0.265152	0	0	0	0	0	0	0	0	0	0	0	0	0	0	0	0	0	0	0	0	0	0	0	0
Streptococcus.dysgalactiae	0	0	0	0	0	0	0	0	0	0	0	0	0	0	0	0	0	0	0	0	0	0	0	0	0	0	0	0	0	0	0	0	0	0	0	0	0	0	0	0	0	0	0	0	0	0	0	0	0	0	0	0	0	0	0	0	0	0	0	0
Streptococcus.gordonii	0	0	0	0	0	0	0	0	0	0	0	0	0	0	0	0	0	0	0	0	0	0	0	0	0	0	0	0	0	0	0	0	0	0	0	0.558714	0	0	0	0	0	0	0	0	0	0	0	0	0	0	0	0	0	0	0	0	0	0	0	0
Streptococcus.gwangjuense	0	0	0	0	0	0	0	0	0	0	0	0	0	0	1.73432	0	0	0	0	0	0.363282	0	0	0	0	0	0	0	0	0	0	0	0	0.258609	0	0.18466	0	0	0	0	0	0	0	0	0	0	2.24787	0	0	0	0	0	0	0	0	0	0	0	0	0
Streptococcus.intermedius	0	0	0	0	0	0	0	0	0	0	0	0	0	0	0	0	0	0	0	0	0	0	0	0	0	0	0	0	0	0	0	0	0	0	0	0.18466	0	0	0	0	0	0	0	0	0	0	0	0	0	0	0	0	0	0	0	0	0	0	0	0
Streptococcus.milleri	0	0	0	0	0	0	0	0	0	0	0	0	0	0	0	0	0	0	0	0	0	0	0	0	0	0	0	0	0	0	0	0	0	0	0	0.16572	0	0	0	0	0	0	0	0	0	0	0	0	0	0	0	0	0	0	0	0	0	0	0	0
Streptococcus.mitis	0	0.823035	0	0	0	0	0.76063	0	0	0.198535	0	0	0	0.15264	14.4995	0	0	0	0	0	2.87323	0	0	0	0	0	0	0	0.239119	0	0	0	0	0.133763	0	1.87501	0	0	0.204631	0	0	0	0	0	0	0	5.30831	0.12139	0	0	0	0	0	0	0	0	0	0	0	0
Streptococcus.mutans	0	0	0	0	0	0	0	0	0	0	0	0	0	0	0	0	0	0	0	0	0	0	0	0	0	0	0	0	0	0	0	0	0	0	0	0	0	0	0	0	0	0	0	0	0	0	0	0	0	0	0	0	0	0	0	0	0	0	0	0
Streptococcus.oralis	0	0	0	0	0	0	0	0	0	0	0	0	0	0	1.44644	0	0	0	0	0	0.462358	0	0	0	0	0	0	0	0	0	0	0	0	0	0	18.8211	0	0	0.433337	0	0	0	0	0	0	0	0.945471	0	0	0	0	0	0	0.122679	0	0	0	0	0	0
Streptococcus.parasanguinis	0	0	0	0	0	0	0	0	0	0	0	0	0	0	0	0	0	0	0	0	0	0	0	0	0	0	0	0	0	0	0.0818317	0	0	0	0	0	0	0	0	0	0	0	0	0	0	0	0	0	0	0	0	0	0	0	0	0	0	0	0	0
Streptococcus.phage.EJ.1	0	0	0	0	0	0	0	0	0	0	0	0	0	0	0	0	0	0	0	0	0	0	0	0	0	0	0	0	0	0	0	0	0	0	0	0.00946972	0	0	0	0	0	0	0	0	0	0	0	0	0	0	0	0	0	0	0	0	0	0	0	0
Streptococcus.phage.PH10	0	0	0	0	0	0	0	0	0	0	0	0	0	0	0	0	0	0	0	0	0.00550427	0	0	0	0	0.00539104	0	0	0	0	0	0	0	0	0	0	0	0	0	0	0	0	0	0	0	0	0	0	0	0	0	0	0	0	0	0	0	0	0	0
Streptococcus.phage.PH15	0	0	0	0	0	0	0	0	0	0	0	0	0	0	0	0	0	0	0	0	0	0	0	0	0	0	0	0	0	0	0	0	0	0	0	0	0	0	0	0	0	0	0	0	0	0	0	0	0	0	0	0.00407285	0	0	0	0	0	0	0	0
Streptococcus.phage.phiARI0004	0	0	0	0	0	0	0	0	0	0	0	0	0	0	0	0	0	0	0	0	0	0	0	0	0	0	0	0	0	0	0	0	0	0	0	0	0	0	0	0	0	0	0	0	0	0	0	0	0	0	0	0	0	0	0	0	0	0	0	0
Streptococcus.phage.phiARI0131.1	0	0	0	0	0	0	0	0	0	0	0	0	0	0	0	0	0	0	0	0	0	0	0	0	0	0	0	0	0	0	0	0	0	0	0	0	0	0	0	0	0	0	0	0	0	0	0	0	0	0	0	0	0	0	0	0	0	0	0	0
Streptococcus.phage.phiARI0131.2	0	0	0	0	0	0	0	0	0	0	0	0	0	0	0	0	0	0	0	0	0	0	0	0	0	0	0	0	0	0	0	0	0	0	0	0	0	0	0	0	0	0	0	0	0	0	0	0	0	0	0	0	0	0	0	0	0	0	0	0
Streptococcus.phage.phiARI0462	0	0	0	0	0	0	0	0	0	0	0	0	0	0	0.0140431	0	0	0	0	0	0	0	0	0	0	0	0	0	0	0	0	0	0	0	0	0	0	0	0	0	0	0	0	0	0	0	0	0	0	0	0	0	0	0	0	0	0	0	0	0
Streptococcus.phage.phiARI0746	0.00186977	0	0	0	0	0	0	0	0	0	0	0	0	0	0	0	0	0	0	0	0	0	0	0	0.00352881	0	0	0	0	0	0	0	0	0	0	0	0	0	0	0	0	0	0	0	0.00287051	0	0	0	0	0	0	0.00407285	0	0	0	0	0	0	0	0
Streptococcus.phage.phiNJ2	0	0	0	0	0	0	0	0	0	0	0	0	0	0	0	0	0	0	0	0	0	0	0	0	0	0	0	0	0	0	0	0	0	0	0	0	0	0	0	0	0	0	0	0	0	0	0	0	0	0	0	0	0.00321397	0	0	0	0	0	0	0
Streptococcus.phage.SM1	0	0	0	0	0	0	0	0	0	0	0	0	0	0	0.00351078	0	0	0	0	0	0	0	0	0	0	0	0	0	0	0	0	0	0	0	0	0	0	0	0	0	0	0	0	0	0	0	0	0	0	0	0	0	0	0	0	0	0	0	0	0
Streptococcus.phage.SpSL1	0	0	0	0	0	0	0	0	0	0	0	0	0	0	0.0175539	0	0	0	0	0	0	0	0	0	0	0	0	0	0	0	0	0	0	0	0	0	0	0	0	0	0	0	0	0	0	0	0	0	0	0	0	0	0	0	0	0	0	0	0	0
Streptococcus.phage.Str.PAP.1	0	0	0	0	0	0	0	0	0	0	0	0	0	0	0	0	0	0	0	0	0	0	0	0	0	0	0	0	0	0	0	0	0	0	0	0	0	0	0	0	0	0	0	0	0	0	0	0	0	0	0	0	0	0	0	0	0	0	0	0
Streptococcus.pneumoniae	0	0	0	0	0	0	0	0	0.163128	0.174574	0	0	0	0	10.9115	0	0.105187	0.13488	0.218792	0.233228	1.1614	0.166219	0	0	0.17644	0.0808655	0	0.121122	0.226856	0.138177	0	0	0	0	0	1.30209	0	0	0	0.1045	0.105309	0	0	0	0	0	1.56819	0	0	0	0	0.122185	0	0.145889	0	0	0	0	0.0746992	0
Streptococcus.pseudopneumoniae	0	0	0	0	0	0	0	0	0	0	0	0	0	0	5.09063	0	0	0	0	0	0	0	0	0	0	0	0	0	0	0	0	0	0	0	0	0.241478	0	0	0	0	0	0	0	0	0	0	0	0	0	0	0	0	0	0	0	0	0	0	0	0
Streptococcus.pyogenes	0	0	0	0	0	0	0	0	0	0	0	0	0	0	0	0	0	0	0	0	0.187145	0	0	0	0	0	0	0	0	0	0	0	0	0	0	0	0	0	0	0	0	0	0	0	0	0	0	0	0	0	0	0	0	0	0	0	0	0	0	0
Streptococcus.salivarius	0	0	0	0	0	0	0	0	0	0	0	0	0	0	0	0	0	0	0	0	0	0	0	0	0	0	0	0	0	0	0	0	0	0	0	0	0	0	0	0	0	0	0	0	0	0	0	0	0	0	0	0	0	0	0	0	0	0	0	0
Streptococcus.sanguinis	0	0	0	0	0	0	0	0	0	0	0	0	0	0	0	0	0	0	0	0	0.198154	0	0	0	0	0	0	0	0	0	0	0	0	0	0	0.440342	0	0	0	0	0	0	0	0	0	0	0	0	0	0	0	0	0	0.149205	0	0	0	0	0	0
Streptococcus.sobrinus	0	0	0	0	0	0	0	0	0	0	0	0	0	0	0.516084	0	0	0	0	0	0	0	0	0	0	0	0	0	0	0	0	0	0	0	0	0	0	0	0	0	0	0	0	0	0	0	0	0	0	0	0	0	0	0	0	0	0	0	0	0
Streptococcus.sp..116.D4	0	0	0	0	0	0	0	0	0	0	0	0	0	0	1.68868	0	0	0	0	0	0.352273	0	0	0	0	0	0	0	0	0	0	0	0	0	0	0.194129	0	0	0	0	0	0	0	0	0	0	0	0	0	0	0	0	0	0	0	0	0	0	0	0
Streptococcus.sp..1643	0	0	0	0	0	0	0	0	0	0	0	0	0	0	0.221179	0	0	0	0	0	0	0	0	0	0	0	0	0	0	0	0	0	0	0	0	0.606062	0	0	0	0	0	0	0	0	0	0	0	0	0	0	0	0	0	0	0	0	0	0	0	0
Streptococcus.sp..HSISM1	0	0	0	0	0	0	0	0	0	0	0	0	0	0	0	0	0	0	0	0	0	0	0	0	0	0	0	0	0	0	0.214021	0	0	0	0	0	0	0	0	0	0	0	0	0	0	0	0	0	0	0	0	0	0	0	0	0	0	0	0	0
Streptococcus.sp..LPB0220	0	0	0	0	0	0	0	0	0	0	0	0	0	0	0	0	0	0	0	0	0	0	0	0	0	0	0	0	0	0	0.0755369	0	0	0	0	0	0	0	0	0	0	0	0	0	0	0	0	0	0	0	0	0	0	0	0	0	0	0	0	0
Streptococcus.sp..NPS.308	0	0	0	0	0	0	0	0	0	0	0	0	0	0	0.354588	0	0	0	0	0	0	0	0	0	0	0	0	0	0	0	0	0	0	0	0	1.28788	0	0	0	0	0	0	0	0	0	0	0	0	0	0	0	0	0	0	0	0	0	0	0	0
Streptococcus.sp..oral.taxon.064	0	0	0	0	0	0	0	0	0	0	0	0	0	0	0	0	0	0	0	0	0	0	0	0	0	0	0	0	0	0	0	0	0	0	0	0.928033	0	0	0	0	0	0	0	0	0	0	0	0	0	0	0	0	0	0	0	0	0	0	0	0
Streptococcus.sp..oral.taxon.431	0	0	0	0	0	0	0	0	0	0	0	0	0	0	0.31597	0	0	0	0	0	0	0	0	0	0	0	0	0	0	0	0	0	0	0	0	0.397728	0	0	0	0	0	0	0	0	0	0	0	0	0	0	0	0	0	0	0	0	0	0	0	0
Streptococcus.suis	0	0	0	0	0	0	0	0	0	0	0	0	0	0	0.344056	0	0	0	0	0	0	0	0	0	0	0	0	0	0	0	0	0	0	0	0	0	0	0	0	0	0	0	0	0	0	0	0	0	0	0	0	0	0	0	0	0	0	0	0	0
Streptococcus.thermophilus	0	0.770779	0	0	0	0	0	0	0	0	0	0	0	0	0	0	0	0	0	0	6.40697	0	0	0	0	0	0	0	0	0	0	0	0	0	0.114902	0	0	0	0	0	0	0	0	0	0	0	0	0	0	0	0.130105	0	0	0	0	0	0	0	0	0
Streptococcus.vestibularis	0	0	0	0	0	0	0	0	0	0	0	0	0	0	0	0	0	0	0	0	0	0	0	0	0	0	0	0	0	0	0	0	0	0	0	0	0	0	0	0	0	0	0	0	0	0.424655	0	0	0	0	0	0	0	0	0	0	0	0	0	0
Streptococcus.viridans	0.138363	0	0	0	0	0	0	0	0	0	0	0	0	0	0	0	0	0	0	0	0	0	0	0	0	0	0	0	0	0	0	0	0	0	0	0	0	0	0	0	0	0	0	0	0	0	0	0	0	0	0	0	0	0	0	0	0	0	0	0
Streptococcus.virus.ALQ132	0	0	0	0	0	0	0	0	0	0	0	0	0	0	0	0	0	0	0	0	0	0	0	0	0	0	0	0	0	0	0	0	0	0	0	0	0	0	0	0	0	0	0	0	0	0	0.0189854	0	0	0	0	0	0	0	0	0	0	0	0	0
Streptococcus.virus.phiAbc2	0	0	0	0	0	0	0	0	0	0	0	0	0	0	0	0	0	0	0	0	0	0	0	0	0	0	0	0	0	0	0	0	0	0	0	0	0	0.00357006	0	0	0	0	0	0	0	0	0	0	0	0	0	0	0	0	0	0	0	0	0	0
Streptococcus.virus.Sfi11	0	0	0	0	0	0	0	0	0	0	0	0	0	0	0	0	0	0	0	0	0	0	0	0	0	0	0	0	0	0	0	0	0	0	0	0	0	0	0	0	0	0	0	0	0	0	0	0	0	0	0	0	0	0	0	0	0	0	0	0
Streptococcus.virus.Sfi19	0	0	0	0	0	0	0	0	0.00795746	0	0	0	0	0	0	0	0	0	0	0	0	0	0	0	0	0	0	0	0	0	0	0	0	0	0	0	0	0	0	0	0	0	0	0	0	0	0	0	0	0	0	0	0	0	0	0	0	0	0	0
Streptomonospora.sp..M2	0	0	0	0	0	0	0	0.27261	0	0	0	0	0	0	0	0	0	0	0	0	0	0	0	0	0	0	0	0	0	0	0	0	0	0	0	0	0	0	0	0	0	0	0	0	0	0	0	0	0	0	0	0	0	0	0	0	0	0	0	0
Streptomyces.anulatus	0	0	0	0	0	0	0	0	0	0	0	0	0	0	0	0	0	0	0	0	0	0	0	0	0	0	0	0	0	0	0	0	0	0	0	0	0	0	0	0	0	0.116365	0	0	0	0	0	0	0	0	0	0	0	0	0	0	0	0	0	0
Streptomyces.asterosporus	0.121535	0	0	0	0	0	0	0.259802	0.163128	0.225919	0.38808	0.358645	0.0911278	0.242429	0	0.235912	0.226984	0.141979	0.275255	0.212947	0	0.198184	0.15938	0.193908	0.204671	0.21025	0.334906	0.222057	0.190069	0.266825	0.113305	0.167542	0	0.129305	0.0861768	0	0	0.103532	0	0.221541	0.243301	0.128614	0	0.206927	0.243993	0	0	0.161853	0.0962948	0.0991708	0.165996	0.118113	0.106061	0.179045	0	0.146333	0	0	0.061708	0.0905013
Streptomyces.aureoverticillatus	0	0.492701	0	0	0	0	0	0	0	0	0	0	0	0	0	0	0	0	0	0	0	0	0	0	0	0	0	0	0	0	0	0	0	0	0	0	0	0	0	0	0	0	0	0	0	0	0	0	0	0	0	0	0	0	0	0	0	0	0	0
Streptomyces.bingchenggensis	0	0	0	0	0	0	0	0	0	0	0	0	0	0	0	0	0	0	0	0	0	0	0	0	0	0	0	0	0	0	0	0	0	0	0	0	0	0	0	0	0	0	0	0	0	0	0	0	0	0	0	0	0	0	0	0	0	0	0	0
Streptomyces.dengpaensis	0	0	0	0	0	0	0	0	0	0	0	0	0	0	0	0	0	0	0	0	0	0	0	0	0	0	0	0	0	0	0	0	0	0	0	0	0	0	0	0	0	0.104116	0	0	0	0	0	0	0	0	0	0	0	0	0	0	0	0	0	0
Streptomyces.fungicidicus	0	0	0.194846	0	0	0	0	0	0	0	0	0.200324	0	0	0	0	0	0	0	0	0	0	0	0	0	0	0	0	0	0	0	0	0	0	0	0	0	0	0	0	0	0	0	0	0	0	0	0	0	0.0954978	0	0.138477	0	0	0	0	0	0	0	0
Streptomyces.lavendulae	0	0	0	0	0	0	0	0	0	0	0	0	0	0	0	0	0	0	0	0	0	0	0	0	0	0	0	0	0	0	0	0	0	0	0	0	0	0	0	0	0	0	0	0	0	0	0	0	0	0	0	0	0	0	0	0	0	0	0	0
Streptomyces.lydicus	0	0	0	0	0	0	0	0	0	0	0	0	0	0	0	0	0	0	0	0	0	0.0958953	0	0	0	0	0	0	0	0	0	0	0	0	0	0	0	0	0	0	0	0	0	0	0	0	0	0	0	0	0	0	0	0	0	0	0	0	0	0
Streptomyces.nodosus	0	0	0	0	0	0	0	0	0	0	0	0	0	0	0	0	0	0	0	0	0	0	0	0	0	0	0	0	0	0	0	0	0	0	0	0	0	0	0	0	0	0.110241	0	0	0	0	0	0	0	0	0	0	0	0	0	0	0	0	0	0
Streptomyces.pactum	0	0	0	0	0	0	0	0	0	0	0	0	0	0	0	0	0	0	0	0	0	0	0	0	0	0	0	0	0	0	0.0818317	0	0	0	0	0	0	0	0	0	0	0	0	0	0	0	0	0	0	0	0	0	0	0	0	0	0	0	0	0
Streptomyces.phage.mu1.6	0	0	0	0	0	0	0	0	0	0	0	0	0	0	0	0	0	0	0	0	0	0.012786	0	0	0	0	0	0	0	0	0	0	0	0	0	0	0	0	0	0	0	0	0	0	0	0.002949	0	0	0	0	0	0	0	0	0	0	0	0	0	0
Streptomyces.phage.SF1	0	0	0	0	0	0	0	0	0	0	0	0	0	0	0	0	0	0	0	0	0	0	0	0	0	0	0	0	0	0	0	0	0	0	0	0	0	0	0	0	0	0	0	0	0	0	0	0	0	0	0	0	0	0	0	0	0	0	0	0
Streptomyces.rochei	0	0	0	0	0	0	0	0	0	0	0	0	0	0	0	0	0	0	0	0	0	0	0	0	0	0	0	0	0	0	0	0	0	0	0	0	0	0	0	0	0	0.134738	0	0	0	0	0	0	0	0	0	0	0	0	0	0	0	0	0	0
Streptomyces.roseochromogenus	0	0	0	0	0	0	0	0	0	0	0	0	0	0	0	0	0	0	0	0	0	0	0	0	0	0	0	0	0	0	0	0	0	0	0	0	0	0	0	0	0	0.110241	0	0	0	0	0	0	0	0	0	0	0	0	0	0	0	0	0	0
Streptomyces.scabiei	0.863835	0.384456	1.93509	3.40386	2.03614	2.64269	0	1.42342	0.632618	2.63915	0.81283	1.95154	1.09353	0.148151	0.242244	0.188092	0.243592	0.482727	2.61845	0	0	0.786341	0.626528	0	0.882202	0	0.238408	0	0	0.100059	1.6744	1.23981	0.960492	2.24277	0.434475	0.549244	0.910501	2.14918	0.353089	1.13279	2.69084	7.6311	0	4.74551	0.287051	0.495431	0	0	0	0.268128	0	0.150695	0.231406	0	0	0.0962718	0.125859	0.392352	0.120168	0.0829595
Streptomyces.sp..3211	0	0	0	0	0	0	0	0	0	0	0	0	0	0	0	0	0	0	0	0	0	0	0	0	0	0	0	0	0	0	0	0	0	0	0	0	0	0	0	0	0	0	0	0	0	0	0	0	0	0	0	0	0	0	0	0	0	0	0	0
Streptomyces.sp..CCM_MD2014	0	0	0	0	0	0	0	0	0	0	0	0.177707	0.105147	0	0	0	0	0	0	0	0	0	0	0	0	0	0	0	0	0	0	0	0	0	0	0	0	0	0	0	0	0.0979916	0	0.165541	0	0	0	0	0	0	0	0	0	0	0	0	0	0	0	0
Streptomyces.sp..QMT.12	0	0	0	0	0	0	0	0	0	0	0	0	0	0	0	0	0	0	0	0	0	0	0	0	0	0	0	0	0	0	0	0	0	0	0.0754047	0	0	0	0	0	0	0	0	0	0	0	0	0	0	0	0	0	0	0	0	0	0	0	0	0
Streptomyces.sp..RTd22	0.506709	0.257548	0.445089	0	0.981	0.969419	0.783056	0.484843	0.53315	0.229342	0.24446	0	2.45695	0.161619	0.337035	0	0.18823	0.113583	0.127041	0.116614	0	0.172612	0.522106	0	0.141152	0.247988	0.175968	0.0857947	0.349481	0.147707	1.20859	0.430024	0.471434	0.713405	1.70917	1.06534	0.575226	0.353436	0.593832	0.133761	0.177936	0.128614	0	0.386263	0	0	0	0.250872	0.288884	0.176304	0	0.0977484	0.0996331	0.179045	0.215179	0.0847192	0.136964	0.173929	0.0844426	0.120668
Streptomyces.sp..S1D4.11	0	0	0	0	0	0	0	0	0	0	0	0	0	0	0	0.258228	0	0	0.119983	0.0963334	0	0	0	0	0.137623	0.0808655	0	0.111028	0	0	0	0.150788	0	0.0980932	0	0	0	0	0	0.0919604	0	0	0	0	0	0	0	0	0	0	0	0	0	0	0	0	0	0	0	0
Streptomyces.sp..T44	0	0	0	0	0.108366	0.123067	0	0	0	0	0	0	0.287403	0	0	0.17534	0.310026	0.234265	0.141156	0.27886	0.187145	0.249328	0.972767	0.193908	0.307006	0.566059	0.306524	0.247291	0.594731	0.309708	0.169958	0.100525	0.352474	0.209563	1.07721	0	1.27865	0.788984	1.45248	0.363662	0.265089	0.575701	0	0.275902	0	0	0	0.0917166	0.0902764	0.0954978	0	0	0	0	0.0978088	0	0	0	0	0
Streptomyces.sp..TLI_053	0	0	0	0	0	0	0	0	0	0	0	0	0	0	0	0	0	0	0	0	0	0	0	0	0	0	0	0	0	0	0.396569	0	0	0	0	0	0	0	0	0	0	0	0	0	0	0	0	0	0	0	0	0	0	0	0	0	0	0	0	0
Streptomyces.sp..Tue.6075	0	0	0	0	0	0	0	0	0	0	0	0	0	0	0	0	0	0	0	0	0	0	0.126405	0	0.0988066	0	0	0	0	0	0	0	0.136584	0	0.114902	0	0	0.0892516	0.345064	0	0	0.146987	0	0	0	0	0	0	0	0	0	0	0	0	0	0	0	0	0	0
Streptomyces.sp..W1SF4	0	0	0.14709	0	0	0	0	0	0	0	0	0	0	0	0	0	0	0	0	0	0	0	0	0	0	0	0	0	0	0	0	0	0	0	0	0	0	0	0	0	0	0	0	0	0	0	0	0	0	0	0	0	0	0	0	0	0	0	0	0
Streptomyces.sp..YIM.121038	0	0	0	0	0	0	0	0	0	0	0	0	0	0	0	0	0	0	0	0	0	0	0	0	0	0	0	0	0	0	0	0.117279	0.136584	0	0.132856	0	0	0	0	0	0	0	0	0	0	0	0	0	0	0	0	0	0	0	0	0	0	0	0	0
Streptomyces.spectabilis	0	0	0	0	0	0	0	0	0	0	0	0	0	0	0	0	0	0	0	0	0	0	0	0	0	0	0	0	0	0	0	0	0	0	0	0	0	0	0	0	0	0	0	0	0	0	0	0	0	0	0	0	0	0	0	0	0	0	0.0714514	0
Streptomyces.tsukubensis	0	0	0	0	0	0	0	0	0	0	0	0	0	0	0	0	0	0	0	0	0	0	0	0	0	0	0	0	0	0	0	0	0	0	0	0	0	0	0	0	0	0	0	0	0	0	0	0	0	0	0	0	0	0	0	0	0	0	0	0
Streptomyces.violaceusniger	0	0	0	0	0	0	0	0	0	0	0	0	0	0	0	0	0	0	0	0	0	0	0	0	0	0	0	0	0	0	0	0	0	0	0	0	0	0	0	0	0	0	0	0	0	0	0	0	0	0	0	0	0	0	0	0	0	0	0	0
Streptomyces.virus.Amela	0	0	0	0	0	0	0	0	0	0	0	0	0	0	0	0	0	0	0	0	0	0	0	0	0	0	0	0	0	0	0	0	0	0	0	0	0	0	0	0	0	0	0	0	0	0	0	0	0	0	0	0	0	0	0	0	0	0	0	0
Streptomyces.virus.BillNye	0	0	0	0	0	0	0	0	0	0	0	0.00323103	0	0	0	0	0	0	0	0	0	0	0	0	0	0	0	0	0	0	0	0	0	0	0	0	0	0	0	0	0	0	0	0	0	0	0	0	0	0	0	0	0	0	0	0	0	0	0	0
Streptomyces.virus.Bing	0	0	0	0	0	0	0	0	0	0	0	0	0	0	0	0	0	0	0.00705781	0	0	0	0	0	0	0	0	0	0	0	0	0	0	0	0	0	0	0	0	0	0	0	0	0	0	0	0	0	0	0	0	0	0	0	0	0	0	0	0	0
Streptomyces.virus.Mildred21	0	0	0	0	0	0	0	0	0	0	0	0	0	0	0	0	0	0	0	0	0	0	0	0	0	0	0	0	0	0	0	0	0	0	0	0	0	0.00357006	0	0	0	0	0	0	0	0	0	0	0	0	0	0	0	0	0	0	0	0	0	0
Streptomyces.virus.phiCAM	0	0	0	0	0	0	0	0	0	0	0	0	0	0	0	0	0.00553618	0	0	0	0	0	0	0	0.00352881	0	0	0	0	0	0	0	0	0	0	0	0	0	0	0	0	0	0	0	0	0	0	0	0	0	0	0	0	0	0	0	0	0	0	0
Streptomyces.virus.TG1	0	0	0	0	0	0	0	0	0	0	0	0	0	0	0	0	0.00553618	0	0	0	0	0	0	0	0	0	0	0	0	0	0	0	0	0	0	0	0	0	0	0	0	0	0	0	0	0	0	0	0	0	0	0	0	0	0	0	0	0	0	0
Streptomyces.xinghaiensis	0.0654421	0	0	0	0	0	0	0	0	0	0	0	0	0	0	0	0	0	0	0	0	0	0	0	0	0	0	0	0	0	0	0	0	0	0	0	0	0	0	0	0	0	0	0	0	0	0	0	0	0	0	0	0	0	0	0	0	0	0	0
Streptosporangium.sp...caverna.	0	0	0	0	0.300384	0	0	0	0	0	0	0	0	0	0	0	0	0	0	0	0	0	0	0	0	0	0	0	0	0	0	0	0	0	0	0	0.509486	0	0	0	0	0	0	0	0	0	0	0	0	0	0	0	0	0	0	0	0	0	0	0
Stygiolobus.azoricus	0.00186977	0.00746517	0	0.0682234	0.00190116	0	0	0	0	0	0	0	0.00350491	0	0	0.01594	0	0	0	0	0	0	0	0	0	0	0	0	0.00613125	0	0	0	0.00440593	0.00445878	0.0035907	0	0	0	0	0	0.0108941	0	0	0	0.00287051	0.002949	0	0.00269755	0	0	0.00448639	0.00407285	0	0	0.0156494	0	0	0.00404486	0	0.00377089
Stygiolobus.rod.shaped.virus	0	0	0	0	0	0	0	0	0	0	0	0	0	0	0	0	0	0	0	0	0	0	0	0	0	0	0	0	0	0	0.00629475	0	0	0	0	0	0	0	0	0	0	0	0	0	0	0	0	0	0	0	0	0	0	0	0	0	0	0	0	0
Succinivibrio.dextrinosolvens	0	0	0	4.32975	0	0	0	0	0	0	0	0	0	0	0	0	0	0	0	0	0	0	0.582561	0	0	0	0	0	0	0	0	0	0	0	0	0	0	0	0	0	0	0	0	0	0	0	0	0	0	0	0	0	0	0	0	0	0	0	0	0
Sudan.watermelon.mosaic.virus	0.00373955	0	0	0	0	0	0	0	0	0	0	0	0	0	0	0	0	0	0	0	0	0	0	0	0	0	0	0	0	0	0.00629475	0	0	0	0	0	0	0	0	0	0	0	0	0	0	0	0	0	0	0	0	0	0	0	0	0	0	0	0	0
Sugiyamaella.lignohabitans	0.514188	0.669999	0.809948	0.402031	0.857424	0.259088	0.209313	0.772089	0.724129	0.763333	0.63254	0.901458	0.669439	0.493836	0.881205	0.586592	0.243592	0.702794	1.4892	0.253509	0.313743	1.24025	0.632024	3.19949	1.17509	0.36659	0.425728	0.413833	0.3924	0.414532	1.46668	0.737185	1.51564	0.798122	0.326754	1.06061	0.571939	0.721153	0.64198	0.438902	0.846106	1.07791	0.568932	1.80716	0.318627	1.01151	0.451851	0.248174	0.370133	0.510546	0.300588	0.521325	0.478882	0.278515	0.33255	0.385087	0.233208	0.493473	0.39623	0.260191
Suicoccus.acidiformans	0	0	0	0	0	0	0	0	0	0	0	0	0	0	0.442358	0	0	0	0	0	0	0	0	0	0	0	0	0	0	0	0	0	0.114554	0	0	0.250948	0	0	0	0	0	0	0	0	0	0	0	0	0	0	0	0	0	0	0	0	0	0.376172	0	0
Suid.alphaherpesvirus.1	0	0	0	0	0	0	0	0	0	0	0	0	0	0	0	0	0	0	0	0	0	0	0	0.0069253	0	0	0	0	0	0	0	0	0	0	0	0	0	0	0	0	0	0	0	0	0	0	0	0	0	0	0	0	0	0	0	0	0	0	0	0
Suid.gammaherpesvirus.3	0	0	0	0	0	0	0	0	0	0	0	0	0	0	0	0	0	0	0	0	0	0.0191791	0	0	0	0	0	0	0	0	0	0	0	0	0	0	0	0	0	0	0	0	0	0	0	0	0	0	0	0	0	0	0	0	0	0	0	0	0	0
Suid.gammaherpesvirus.4	0	0	0	0	0	0	0	0	0	0	0	0	0	0	0	0	0	0	0	0	0	0	0	0	0	0	0	0	0	0	0	0	0	0	0	0	0	0	0	0	0	0	0	0	0	0	0	0	0	0	0	0	0	0	0	0	0	0	0	0
Sulfitobacter.sp..SK011	0	0	0	0	0	0	0	0	0	0	0	0	0	0	0	0	0	0	0	0	0	0	0	0	0	0	0	0	0	0	0	0	0	0	0.0682233	0	0	0	0	0	0	0	0	0	0	0	0	0	0	0	0	0	0	0	0	0	0	0	0	0
Sulfodiicoccus.acidiphilus	0.0897491	0.0242618	0.0534871	0.0389848	0.0779476	0.0388631	0	0.0603766	0.00795746	0.106114	0.0550035	0.0775448	0.0595836	0.00448942	0.00702155	0.041444	0.00553618	0.0141979	0.0423468	0.00507018	0	0.0447511	0.0329751	0.0207759	0.0388169	0.0107821	0.0397346	0.00504675	0.00613125	0.0190589	0.0692422	0.10611	0.0264356	0.0668817	0.0143628	0.123106	0	0.0821115	0.0561733	0.0459802	0.0944153	0.128614	0.0747082	0.0965657	0.0746333	0.318492	0.0113912	0	0.00300921	0.0697868	0.0134592	0.0773841	0.0353537	0.0132626	0.0117371	0.030807	0.0111052	0.0647178	0.0292301	0.00754177
Sulfolobales.Mexican.rudivirus.1	0	0	0	0	0	0	0	0	0	0	0	0	0	0	0	0	0	0	0	0	0	0	0	0	0	0	0	0	0	0	0	0	0	0	0	0	0	0	0	0	0	0	0	0	0	0	0	0	0	0	0	0	0	0	0	0	0	0	0	0
Sulfolobus.acidocaldarius	0.0149582	0.00746517	0	0.0170558	0.00190116	0.00647719	0.0168198	0.00365919	0.0278511	0.0102691	0.0183345	0.0129241	0.0210295	0.0134683	0.0140431	0.022316	0.0442895	0.0283957	0.0564625	0.0152105	0.0220171	0.0319651	0.038471	0.0138506	0.0211728	0.0161731	0.00567638	0	0.024525	0.0238237	0.0314737	0.0223389	0.0176237	0.0312115	0.0179535	0.00946972	0.0328701	0.0714013	0.0441361	0.0250801	0.0108941	0.0673692	0.0747082	0.0827706	0.0258346	0.026541	0.0607531	0.0161853	0.0571751	0.0587679	0.0448639	0.0610927	0.0674934	0.0397879	0.0195618	0.0462105	0.066631	0.060673	0.0227345	0.0641051
Sulfolobus.islandicus	0.00934887	0.00559888	0	0.00243655	0.00190116	0	0	0	0.00795746	0.0136921	0.0183345	0	0	0.0224471	0.00351078	0.012752	0.0110724	0.0141979	0	0.0152105	0.0110085	0.012786	0.0329751	0.0207759	0.0141152	0.0107821	0.00567638	0.00504675	0.00613125	0.0190589	0.0188842	0.0111695	0.00881185	0.00891756	0.0035907	0.00946972	0.013148	0	0.00802475	0.00836004	0	0.0183734	0.0172404	0	0.00574102	0.002949	0	0	0.00601843	0.00367299	0.0403775	0.0162914	0	0.0132626	0.0234741	0.00770175	0	0.00808973	0	0.0226253
Sulfolobus.monocaudavirus.SMV2	0	0	0	0	0	0	0	0	0	0	0	0	0	0	0	0	0	0	0	0	0.00550427	0	0	0	0	0	0	0	0	0	0	0	0	0	0	0	0	0	0	0	0	0	0	0	0	0	0	0	0	0	0	0	0	0	0	0	0	0	0	0
Sulfolobus.sp..A20	0	0	0	0	0	0	0	0	0	0	0.00305575	0.0096931	0	0	0	0.00956401	0.0110724	0.00709893	0	0.00507018	0	0.00639302	0	0.0069253	0	0	0	0	0	0	0	0.0111695	0.00440593	0	0	0.00473486	0	0	0	0	0	0	0	0	0	0	0	0.00269755	0	0.00367299	0	0.00407285	0	0.00663131	0.00391235	0	0	0	0	0
Sulfolobus.sp..E11.6	0	0	0	0	0	0	0	0	0	0	0	0	0	0	0	0	0	0	0	0	0	0	0	0	0	0	0	0.00504675	0	0	0	0	0	0	0	0	0	0	0	0	0	0	0	0	0	0	0	0	0	0.00367299	0	0	0	0	0.00391235	0.00385087	0	0	0	0.00754177
Sulfolobus.sp..E5.1.F	0.00747909	0.0279944	0.00382051	0.0170558	0.00570349	0	0	0.00365919	0.0119362	0.00342302	0.00305575	0.00646207	0.00700983	0.00897884	0.0105323	0	0.0166086	0	0	0	0.00550427	0	0.00549586	0.0069253	0	0	0.00567638	0.00504675	0.00613125	0	0.00629475	0	0.0440593	0.0356703	0.0035907	0.0284092	0	0.00714013	0	0	0.00726271	0	0	0.0137951	0	0.002949	0	0.0134877	0.00300921	0	0	0	0	0.00331566	0	0	0	0.00404486	0.00649558	0.00377089
Sulfolobus.sp..S.194	0.00373955	0	0	0	0	0	0	0	0	0	0	0	0.00700983	0	0.00351078	0.012752	0	0	0.00705781	0.0101404	0	0.00639302	0.00549586	0.0069253	0	0.0161731	0	0	0	0.0142942	0	0	0	0	0	0	0	0	0	0	0	0	0.00574679	0.0137951	0	0.002949	0.00379707	0	0	0.00367299	0.00448639	0	0	0	0	0.00385087	0	0	0.00974337	0
Sulfolobus.spindle.shaped.virus.7	0	0	0	0	0	0	0	0	0	0	0	0	0	0	0	0	0	0	0	0	0	0	0	0	0	0	0	0	0	0	0	0	0	0	0	0	0	0	0	0	0	0	0	0	0	0	0	0	0	0	0	0	0	0	0	0	0	0	0	0
Sulfolobus.virus.STSV1	0	0	0	0	0	0	0	0	0	0	0	0	0	0	0	0	0	0	0	0	0	0	0	0	0	0	0	0	0	0	0	0	0	0	0	0	0	0	0	0	0	0	0	0	0	0	0	0	0	0.00367299	0	0	0	0	0	0	0	0	0	0
Sulfolobus.virus.STSV2	0	0	0	0	0	0	0	0	0	0	0	0	0	0	0	0	0	0	0	0	0	0	0	0	0	0	0	0	0	0	0	0	0	0	0	0	0	0	0	0	0	0	0	0	0	0	0	0	0	0	0.00448639	0	0	0	0	0	0	0	0	0
Sulfuracidifex.tepidarius	0.00560932	0	0.00382051	0.00243655	0.00190116	0.0129544	0.00934435	0.00365919	0	0.00684604	0.00916725	0	0	0	0	0.01594	0.00553618	0	0.0211734	0.0152105	0.0220171	0	0	0.0138506	0.0141152	0.0269552	0.00567638	0.0100935	0.0122625	0.0142942	0.00629475	0	0	0.00445878	0.0035907	0.00946972	0.00986102	0	0	0	0	0	0.00574679	0.0137951	0	0.002949	0.0227824	0	0.00601843	0.011019	0.00897278	0	0.0128559	0.0132626	0	0.00385087	0.0148069	0	0	0
Sulfurifustis.variabilis	0	0	0	0	0	0	0	0	0	0	0	0	0	0	0	0	0	0	0	0	0	0	0	0	0	0	0	0	0	0	0	0	0	0	0	0	0	0	0	0	0	0	3.59749	0	0	0	0	0	0	0	0	0	0	0	0	0	0	0	0	0
Sulfurimonas.denitrificans	0	0	0	0	0	0	0	0	0	0	0	0	0	0	0	0	0	0	0	0	0	0	0	0	0	0	0	0	0	0	0	0	0	0	0	0	0	0	0	0	0	0	0	0	0	0	0	0	0	0	0	0	0	0	0	0	0	0	0	0
Sulfurisphaera.ohwakuensis	0	0	0	0.00243655	0	0	0.00186887	0	0	0	0	0	0	0	0	0	0.00553618	0	0	0	0	0.00639302	0	0	0.00705761	0	0	0	0.00613125	0.00952946	0.0125895	0.00558473	0.00881185	0.00445878	0.0035907	0.00473486	0	0	0	0	0	0	0	0.0137951	0	0.002949	0	0.00269755	0	0.00734598	0.00448639	0.0122185	0	0	0	0	0	0.00404486	0	0
Sulfurisphaera.tokodaii	0.0130884	0	0.00382051	0.00243655	0.00950581	0	0.00560661	0.00365919	0.00795746	0	0.012223	0	0.0105147	0.00897884	0.00702155	0	0.00553618	0.0141979	0.0141156	0.00507018	0.00550427	0.012786	0.0219834	0.0069253	0.0141152	0.00539104	0	0.0100935	0.00613125	0.0142942	0.0314737	0.00558473	0.0132178	0.0178351	0.0215442	0.00946972	0.019722	0.00714013	0.0361114	0.0167201	0.0217881	0.0306224	0.0172404	0.0275902	0	0.00884699	0	0.00269755	0	0	0	0.00407285	0.00642794	0	0.00782471	0	0.00740344	0	0	0
Sulfuritortus.calidifontis	0	0	0	0	0	0	0	0	0.210873	0	0	0	0	0.323238	0	0	0	0	0	0	0	0	0	0	0	0	0	0	0	0	0	0	0	0	0	0	0	0	0	0	0	0	0	0	0.614289	0	0.869529	0.0863215	0	0	0	0	0	0	0	0	0	0	0	0
Sulfurospirillum.sp..UCH001	0	0.348997	0	0	0	0	0	0	0	0	0	0	0	0	0	0	0	0	0	0	0	0	0	0	0	0	0	0	0	0	0	0	0	0	0	0	0	0	0	0	0	0	0	0	0	0	0	0	0	0	0	0	0	0	0	0	0	0	0	0
Sunflower.mild.mosaic.virus	0	0	0	0	0	0	0	0	0	0	0	0	0	0	0	0	0	0	0	0	0	0	0	0	0	0	0	0	0	0	0	0	0	0	0	0	0	0	0	0	0	0	0	0.0137951	0	0	0	0	0	0	0	0	0	0	0	0	0	0	0	0
Sweet.potato.collusive.virus	0	0	0	0	0	0	0	0	0	0	0	0	0	0	0	0	0	0	0	0	0	0	0	0	0	0	0	0	0	0	0	0	0	0	0	0	0	0	0	0	0	0	0	0	0	0	0	0	0	0	0	0	0	0	0	0	0	0	0	0
Sweet.potato.virus.C	0	0	0	0	0	0	0	0	0	0	0	0	0	0	0	0	0	0	0	0	0	0	0	0	0	0	0	0	0	0	0	0	0	0	0	0	0	0	0	0	0	0	0	0	0	0	0	0	0	0	0	0	0	0	0	0	0	0	0	0
Swinepox.virus	0	0	0.00191025	0	0	0	0	0	0	0	0	0	0	0	0	0	0	0	0	0	0	0	0	0	0	0	0	0.00504675	0	0	0	0	0	0	0.0035907	0	0	0	0	0	0	0	0	0	0	0	0	0	0	0	0	0	0	0	0	0	0	0	0	0
Synechococcus.phage.ACG.2014c	0	0	0	0	0	0	0	0	0	0	0	0	0	0	0	0	0	0	0	0	0	0	0	0	0	0	0	0.00504675	0	0	0	0	0	0	0	0	0.00328701	0	0	0	0	0	0	0	0	0	0	0	0	0	0	0	0	0	0	0	0	0	0	0
Synechococcus.phage.ACG.2014d	0	0	0	0	0	0	0	0	0	0	0	0	0	0	0	0	0	0	0	0	0	0	0	0	0	0	0	0	0	0	0	0	0	0	0	0	0	0	0	0	0	0	0	0	0	0	0	0	0	0	0	0	0.00321397	0	0	0	0	0	0	0
Synechococcus.phage.ACG.2014f	0.00934887	0.0111978	0.106974	0.0048731	0.0380232	0.0259088	0	0.0805022	0.00397873	0.0239611	0.0061115	0.122779	0.0280393	0.0134683	0	0.003188	0.0221447	0	0	0.00507018	0	0.00639302	0.0109917	0	0.0141152	0	0.00567638	0.0151402	0.00613125	0.0142942	0.0125895	0.0279237	0.00881185	0.040129	0.0071814	0.0142046	0	0.00714013	0	0	0	0.012249	0	0	0.0200936	0.123858	0	0.00269755	0	0	0	0.0610927	0.0224978	0.00994697	0	0	0	0.00404486	0	0
Synechococcus.phage.ACG.2014g	0	0	0	0	0	0	0	0	0	0	0	0	0	0	0	0	0	0.00709893	0	0	0	0	0	0	0	0	0	0	0	0	0	0	0	0	0	0	0	0	0	0	0	0	0	0	0	0	0	0	0	0	0	0	0	0	0	0	0	0	0	0
Synechococcus.phage.ACG.2014h	0	0	0	0	0	0	0	0	0	0	0	0.00646207	0	0	0	0	0	0	0	0	0	0.0191791	0	0	0	0	0	0.020187	0	0	0	0	0	0	0	0	0	0.00357006	0	0	0	0	0	0	0	0	0	0	0	0	0	0	0	0	0.00391235	0	0	0	0	0
Synechococcus.phage.ACG.2014i	0	0	0	0	0	0	0	0	0	0	0	0	0	0	0	0	0	0	0	0	0	0	0	0	0	0	0	0	0	0	0	0	0	0	0	0	0	0	0	0	0	0	0	0	0	0.002949	0	0	0.00300921	0	0	0	0	0	0	0	0	0	0	0
Synechococcus.phage.ACG.2014j	0	0	0	0	0	0	0	0	0	0	0.00305575	0	0	0	0	0	0	0	0	0	0	0	0	0	0	0	0	0	0	0	0	0	0	0	0	0	0	0	0	0	0	0	0	0	0	0	0	0	0	0	0	0	0	0	0	0.00385087	0	0	0	0
Synechococcus.phage.metaG.MbCM1	0	0	0	0	0	0	0	0	0	0	0	0	0	0	0	0	0	0	0	0	0	0	0	0	0	0	0	0	0	0	0	0	0	0	0	0	0	0	0	0	0	0	0.00574679	0	0	0	0	0	0	0	0	0	0	0	0	0	0	0	0	0
Synechococcus.phage.S.CAM1	0.00186977	0	0	0	0	0	0	0	0	0.00684604	0	0	0.00350491	0	0	0	0	0.00709893	0	0.00507018	0	0	0	0	0	0.00539104	0	0	0	0	0	0	0	0	0	0	0.00328701	0	0	0.00418002	0	0	0.00574679	0	0.00287051	0	0	0	0	0.014692	0	0.0162914	0	0	0	0	0.0148069	0	0	0.00377089
Synechococcus.phage.S.CAM22	0	0	0	0	0	0	0	0	0	0	0	0	0	0	0	0	0	0	0	0	0	0	0	0.0069253	0	0	0	0	0	0	0	0	0	0	0	0	0	0	0	0	0	0	0	0	0	0	0	0	0	0	0	0	0	0	0	0	0	0	0	0
Synechococcus.phage.S.CAM3	0	0	0	0	0	0	0	0	0	0	0	0	0	0	0	0	0	0	0	0	0	0	0	0	0	0	0	0	0	0	0	0	0	0	0	0	0	0	0	0	0	0	0	0	0	0	0	0	0	0	0	0	0	0	0	0	0	0	0	0.00377089
Synechococcus.phage.S.CAM7	0	0	0	0	0	0	0	0	0	0	0	0	0	0	0	0	0	0	0	0	0	0	0	0	0	0	0	0	0	0	0	0	0	0	0	0	0	0	0	0	0	0	0	0	0	0	0	0	0.00300921	0	0	0	0	0	0	0	0	0	0	0
Synechococcus.phage.S.CAM8	0	0	0	0	0	0	0	0	0	0	0	0	0	0	0	0.003188	0	0	0	0	0	0	0	0	0	0	0	0	0	0	0	0	0	0	0.0035907	0	0	0	0	0	0	0	0	0	0	0	0	0	0	0	0	0	0	0	0	0	0	0	0	0
Synechococcus.phage.S.CAM9	0	0	0	0	0	0	0	0	0	0	0	0	0	0	0	0	0	0	0	0.00507018	0	0	0	0	0	0	0.00567638	0	0	0	0	0	0	0	0	0	0	0	0	0	0	0	0	0	0	0	0	0	0	0	0	0	0	0	0	0.00385087	0	0	0	0
Synechococcus.phage.S.CBP1	0	0	0	0	0	0	0	0	0	0	0	0	0	0	0	0	0	0	0	0	0	0	0	0	0	0	0	0	0	0	0	0	0	0	0	0	0	0	0	0	0	0	0	0	0	0	0	0	0	0	0	0	0	0	0	0	0	0	0	0
Synechococcus.phage.S.CBP2	0	0	0	0	0	0	0	0	0	0	0	0	0	0	0	0	0	0	0	0	0	0	0	0	0	0	0	0	0	0	0	0	0	0	0	0	0	0	0	0	0	0	0	0	0	0	0	0	0	0	0	0	0	0	0	0	0	0	0	0
Synechococcus.phage.S.CRM01	0	0	0	0	0	0	0	0	0	0	0	0	0	0	0	0	0	0	0	0	0	0	0	0	0	0	0	0.00504675	0	0	0	0	0	0	0	0	0	0	0	0	0	0	0	0	0	0	0	0	0	0	0	0	0	0.00994697	0	0	0	0	0	0
Synechococcus.phage.S.IOM18	0	0	0	0	0	0	0	0	0	0	0	0	0	0	0	0	0	0	0	0	0	0	0	0	0.00352881	0	0	0	0.00613125	0	0	0	0	0	0	0	0	0	0	0	0	0	0	0	0	0	0	0	0	0	0	0	0	0	0	0	0	0	0	0
Synechococcus.phage.S.MbCM100	0	0	0	0	0	0	0	0	0	0	0	0	0	0	0	0	0	0	0	0	0	0	0	0	0	0	0	0	0	0	0	0	0	0	0	0	0	0	0	0	0	0	0	0	0	0	0	0	0	0	0	0	0	0	0	0	0	0	0	0
Synechococcus.phage.S.PM2	0	0	0	0	0	0	0	0	0	0	0	0	0	0	0	0	0	0	0	0	0	0	0.00549586	0	0	0	0	0	0	0	0	0	0	0	0	0	0.00328701	0	0	0	0	0	0	0	0	0	0	0	0	0	0	0	0	0	0	0	0	0	0	0
Synechococcus.phage.S.RIM2.R1_1999	0	0	0	0	0	0	0	0	0	0	0	0	0	0	0	0	0	0	0	0	0	0	0	0	0	0	0	0	0	0	0	0	0	0	0	0	0	0	0	0	0	0	0	0	0	0	0	0	0	0	0	0	0	0	0	0	0	0	0	0
Synechococcus.phage.S.RIM8.A.HR1	0	0	0	0	0	0	0	0	0	0	0	0	0	0	0	0	0	0	0	0	0	0	0	0	0	0	0	0	0	0	0	0	0	0	0	0	0	0	0	0	0	0	0	0	0	0	0	0.00539509	0	0.00367299	0	0	0	0	0	0	0	0	0.00324779	0
Synechococcus.phage.S.RIP1	0	0	0	0	0	0	0	0	0	0	0	0	0	0	0	0	0	0	0	0	0	0	0	0	0	0	0	0	0	0	0	0	0	0	0	0	0	0.00357006	0	0	0	0	0	0	0	0	0	0	0	0	0	0	0	0	0	0	0	0	0	0
Synechococcus.phage.S.RSM4	0	0	0	0	0.00190116	0	0	0	0	0	0	0	0	0	0	0	0	0	0	0	0	0	0	0	0	0	0	0	0	0	0	0	0	0	0	0	0	0	0	0	0	0	0	0	0	0	0	0	0	0	0	0	0	0	0	0	0	0	0	0
Synechococcus.phage.S.ShM2	0	0	0	0	0	0	0	0.00365919	0	0.0102691	0	0	0	0	0	0	0	0	0	0	0	0	0	0	0	0	0	0	0	0	0	0	0	0	0	0	0	0	0	0	0	0	0	0	0	0	0	0	0.00300921	0	0	0	0	0	0	0	0	0	0	0
Synechococcus.phage.S.SKS1	0	0	0	0	0	0	0	0	0	0	0	0	0	0	0	0	0	0	0	0	0	0	0	0	0	0	0	0	0	0	0	0	0	0	0	0	0	0	0	0	0	0	0	0	0	0	0	0	0	0	0	0	0	0.00331566	0	0	0	0	0	0
Synechococcus.phage.S.SM2	0	0	0	0	0	0	0	0	0	0	0.00305575	0	0	0	0	0	0	0	0	0	0	0	0	0	0	0	0	0	0	0	0	0	0	0	0	0	0	0	0	0	0	0	0	0	0	0	0	0	0	0	0	0	0	0	0	0	0	0	0	0
Synechococcus.phage.S.SSM4	0	0	0	0	0	0	0	0	0	0	0	0	0	0	0	0	0	0	0	0	0	0	0	0	0	0	0	0	0	0	0	0	0	0	0	0	0	0	0	0	0	0	0	0	0	0	0	0	0	0	0	0	0	0	0	0	0	0	0	0
Synechococcus.phage.S.SSM5	0	0	0	0	0	0	0	0	0.00397873	0.0136921	0	0	0	0.00448942	0	0.01594	0	0	0	0.0101404	0	0.00639302	0	0.0138506	0	0	0	0	0	0.00476473	0	0	0	0	0	0	0	0	0	0	0	0	0.00574679	0	0	0	0	0	0	0	0	0.00407285	0	0	0	0	0	0	0	0
Synechococcus.phage.S.SSM7	0	0	0	0	0	0	0	0	0	0	0	0	0	0	0	0	0	0	0	0	0	0	0	0	0	0	0	0	0	0	0	0.00558473	0	0	0	0	0	0	0	0	0	0	0	0	0	0	0	0	0	0	0	0	0	0	0	0	0	0	0	0
Synechococcus.phage.S.WAM1	0	0	0	0	0	0	0	0	0	0	0	0	0	0	0	0	0	0	0	0	0	0	0	0	0	0	0	0	0	0	0	0	0	0	0	0	0.00328701	0	0	0.00418002	0	0	0	0	0	0	0	0	0	0	0	0	0	0	0	0	0	0	0	0
Synechococcus.phage.Syn19	0.00186977	0	0	0	0	0	0	0	0	0	0	0	0	0	0	0.003188	0	0	0	0	0	0	0	0	0	0	0	0	0	0	0	0	0	0	0	0	0	0	0	0	0	0	0	0	0	0	0	0	0	0.014692	0	0	0	0.00331566	0	0	0	0	0	0
Synechococcus.phage.syn9	0	0	0	0	0	0	0	0	0	0	0	0	0	0	0	0	0	0	0	0	0	0	0	0	0	0	0	0	0	0	0	0	0	0	0	0.00473486	0	0	0	0	0	0	0	0	0	0	0	0	0	0	0	0	0	0	0	0	0	0	0	0
Synechococcus.sp..WH.8109	0	0	0	0	0	0	0	0	0	0	0.146676	0	0	0.161619	0.17905	0.14346	0.143941	0.227166	0.204676	0.238298	0	0.313258	0	0	0.0952778	0.0970386	0	0.146356	0.1962	0.157236	0	0.10611	0.127772	0	0	0	0	0	0	0.158841	0.163411	0.183734	0	0.137951	0	0	0	0.115994	0.123378	0.139574	0.188428	0.134404	0.118917	0.195624	0.176056	0.200245	0.170279	0.194154	0.123416	0.131981
Synechococcus.virus.P60	0	0	0	0	0	0	0	0	0	0	0	0	0	0	0	0	0	0	0	0	0	0	0	0	0.00352881	0	0	0	0	0	0	0	0	0	0	0	0	0	0	0	0	0	0	0	0	0	0	0	0	0	0	0	0	0	0	0	0	0	0	0
Tacaiuma.orthobunyavirus	0	0	0	0	0	0	0	0	0	0	0	0	0	0	0	0	0	0	0	0	0	0	0	0	0	0.00539104	0	0	0	0	0	0	0	0	0	0	0	0	0	0	0	0	0	0	0	0	0	0	0	0	0	0	0	0	0	0	0	0	0	0
Tamana.bat.virus	0	0	0	0	0	0	0	0	0	0	0	0	0	0	0	0	0	0	0	0	0	0	0	0	0	0	0	0	0	0	0	0	0	0	0	0	0	0	0	0	0	0	0	0	0	0	0	0	0	0	0	0	0	0	0	0	0	0.00404486	0	0
Tamiami.mammarenavirus	0	0	0	0	0	0	0	0	0	0	0	0	0	0	0	0	0	0	0	0	0	0	0	0	0	0	0	0	0	0	0	0	0	0	0	0	0	0	0.00401238	0	0	0	0	0	0	0	0	0	0	0	0	0	0	0	0	0	0	0	0	0
Tanapox.virus	0	0	0	0	0	0	0	0	0	0	0	0	0	0	0	0	0	0	0	0	0	0	0.00549586	0.0069253	0	0	0	0	0	0	0	0	0	0	0.0035907	0.00473486	0	0	0	0	0	0	0	0	0	0.002949	0	0	0	0	0	0	0	0	0	0	0	0	0	0
Tannerella.forsythia	0	0	0	0	0	0	0	0	0	0	0	0	0	0	0	0	0	0	0	0	0	0	0	0	0	0	0	0	0	0.276354	0	0	0	0	0	0.473486	0	0	0	0	0	0	0	0	0	1.44796	0	0	0	0	0	0	0	0	0	0	0	0	0	0
Tannerella.sp..oral.taxon.HOT.286	0	0	0	0	0	0.129544	0	0	0	0	0	0	0	0	0	0	0	0	0	0	0	0	0	0	0	0	0	0	0	0	0	0	0	0	0	0	0	0	0	0	0	0	0	0	0	0	0	0	0	0	0	0	0	0.17573	0	0	0	0	0	0
Tateyamaria.omphalii	0	0	0	0	0	0	0	0	0	0	0	0	0	0	0	0	0	0	0	0	0	0	0	0	0	0	0	0	0	0	0	0	0	0	0	0	0	0	0	0	0	0	0	0	0	0	0	0	0	0	0	0	0	0	0	0	0	0	0	0
Tatumella.citrea	0	0	0	0	0	0	0	0	0	0	0	0	0	0	0	0	0	0	0	0	0	0	0	0	0	0	0	0	0	0	0	0	0	0	0	0	0	0	0	0	0	0	5.02844	0	0	0	0	0	0	0	0	0	0	0	0	0	0	0	0	0
Taylorella.asinigenitalis	0	0	0	3.47208	0	0	0	0	0	0	0	0	0	0	0	0	0	0	0	0	0	0	0	0	0	0	0	0	0	0	0	0	0	0	0	0	0	0	0	0	0	0	0	0	0	0	0	0	0	0	0	0	0	0	0	0	0	0	0	0
Tea.plant.necrotic.ring.blotch.virus	0	0	0	0	0	0	0	0	0	0	0	0	0	0	0	0	0	0	0	0	0	0	0	0	0	0	0	0.00504675	0	0	0	0	0	0	0	0	0	0	0	0	0	0	0	0	0	0	0	0	0	0	0	0	0	0	0	0	0	0	0	0
Tellina.virus	0	0	0	0	0	0	0	0	0	0	0.00305575	0	0	0	0	0	0	0	0	0.0152105	0	0	0	0.0069253	0.0105864	0	0	0	0.024525	0	0	0	0.00440593	0	0	0	0	0	0	0	0	0	0	0	0	0	0	0.00269755	0	0.00367299	0.0179456	0	0.00964191	0	0	0	0	0	0	0.00377089
Telosma.mosaic.virus	0	0	0	0	0	0	0	0	0	0	0	0	0	0	0	0	0	0	0	0	0	0	0	0	0	0	0	0	0	0	0	0	0	0	0	0	0	0	0	0.00418002	0	0	0	0	0	0	0	0	0	0	0	0	0	0	0	0	0	0	0	0
Tenacibaculum.mesophilum	0	0	0	0	0	0	0	0	0	0	0	0	0	0	0	0	0	0	0	0	0	0	0.120909	0	0	0	0	0	0	0	0	0	0	0	0.071814	0	0	0	0	0.146301	0.148886	0.183734	0	0	0	0	0	0	0	0	0	0	0	0	0	0	0	0	0	0
Tenacibaculum.sp..SZ.18	0	0	0	0	0	0	0	0	0	0	0	0	0	0	0	0	0	0	0	0	0	0.115074	0	0	0	0	0	0	0	0	0	0	0	0	0	0	0	0	0	0	0	0	0	0	0	0	0	0	0.0722211	0	0	0.166987	0.109275	0	0	0.0962718	0	0.0728076	0.133159	0.101814
Tessaracoccus.aquimaris	0	0	0	0	0	0	0	0	0	0	0	0.1874	0	0	0	0	0	0	0	0	0	0	0	0	0	0	0	0	0	0	0	0	0	0	0	0	0	0	0	0	0	0	0	0	0	0	0	0	0	0	0	0	0	0	0	0	0	0	0	0
Testudinid.herpesvirus.3	0	0	0	0	0	0	0	0	0	0	0	0	0	0	0	0	0	0	0	0	0	0	0	0	0	0	0	0	0	0	0	0	0	0	0	0	0	0	0	0	0.00363136	0	0	0	0	0	0	0	0	0	0	0	0.00321397	0	0	0	0.00370172	0	0.00324779	0
Tetrapisispora.blattae	0.271117	0.195961	0.326654	0.26802	0.184413	0.0885216	1.37362	0.336645	1.26126	0.605874	0.473641	0.397417	0.248849	0.722796	0.667047	0.4782	0.398605	0.454331	0.381122	0.359983	0.37429	0.396367	0.269297	7.08458	0.370525	0.264161	0.442757	0.428974	0.398531	0.385943	0.302148	0.41327	0.295197	0.405749	0.262121	0.69129	0.295831	0.303455	0.276854	0.334402	0.439394	0.318473	0.459743	0.317287	0.347332	0.660575	1.57578	0.329101	0.318977	0.426067	0.453125	0.333974	0.350323	0.421088	0.391235	0.361982	0.281331	0.380217	0.379991	0.392172
Tetrapisispora.phaffii	0.321601	0.923815	0.089782	0.0609137	0.321296	0.0259088	1.64647	0.124412	1.14587	0.160882	0.155843	0.119548	0.042059	0.215492	0.165006	0.25504	0.149477	0.13488	0.211734	0.202807	0.143111	0.236542	0.0989254	0.512472	0.2082	0.237206	0.198673	0.196823	0.251381	0.18106	0.176253	0.256898	0.198267	1.23508	0.0969489	0.307766	0.243239	0.132092	0.148458	0.158841	0.236038	0.110241	0.103442	0.137951	1.09653	0.952526	0.436663	0.102507	0.11435	0.14692	0.219833	0.187351	0.144629	0.212202	0.285602	0.165588	0.188788	0.15775	0.217602	0.226253
Tetraselmis.viridis.virus.S1	0	0	0	0	0	0	0	0	0	0	0	0	0	0	0	0	0	0	0	0	0	0.00639302	0	0	0	0	0	0	0	0	0	0	0	0	0	0	0	0	0	0	0	0	0	0	0	0	0	0	0	0	0	0	0	0	0	0	0	0	0	0
Tetraselmis.viridis.virus.S20	0	0	0	0	0	0	0	0	0	0	0	0	0	0	0	0	0	0	0	0	0	0	0	0	0	0	0	0	0	0	0	0	0	0	0	0	0	0	0	0	0	0	0	0	0	0	0	0	0	0	0.00448639	0	0	0	0	0	0	0	0	0
Tetrasphaera.virus.TJE1	0	0	0.00191025	0	0	0	0	0.00182959	0	0	0	0	0	0	0	0	0	0	0	0	0	0	0	0	0	0	0	0	0	0	0	0	0	0	0.0035907	0	0	0	0	0	0	0	0	0	0	0.002949	0	0	0	0	0	0	0	0	0	0	0	0	0	0
Thalassiosira.pseudonana	0.723602	3.22122	2.38973	0.638376	1.05134	0.313064	1.04657	1.92656	1.03049	1.3829	1.02062	1.97739	1.15312	1.40968	1.39027	0.857573	0.42075	0.667299	1.11513	0.58814	0.269709	1.22746	0.83537	0.595576	1.0163	0.619969	1.16933	0.439067	0.680568	0.514591	1.22118	1.28449	0.630048	0.972015	0.405749	1.42519	0.617958	0.821115	0.650005	0.560123	0.969572	1.49437	0.77007	1.6968	0.935786	1.80479	1.09735	0.598855	0.616889	0.745617	0.637067	0.981557	0.82599	0.576924	0.371674	0.319622	0.299839	0.602685	0.548877	0.328067
Theileria.annulata	0.0710514	0.205292	0.0496666	0.0462944	0.0627383	0.0194316	0.0784925	0.0292735	0.175064	0.0479223	0.0305575	0.0387724	0.0245344	0.0493836	0.0561724	0.051008	0.0110724	0.0354946	0.0423468	0.0202807	0.104581	0.012786	0.0109917	0.0346265	0.0247016	0.0323462	0.0340583	0.0555142	0.0674437	0.0476473	0.00629475	0.0670168	0.0881185	0.062423	0.0287256	0.0615532	0.262961	0.0428408	0.116359	0.0418002	0.050839	0.0551203	0.0287339	0.0413853	0.0229641	0.0943679	0.482228	0.0134877	0.0120369	0.0257109	0.0448639	0.0570199	0.0289257	0.0265252	0.0430359	0.0192544	0.0222103	0.0283141	0.00974337	0.0188544
Theileria.equi	0.140233	0.276211	0.185295	0.0998985	0.214831	0.0734082	0.057935	0.188448	0.214851	0.355994	0.195568	0.714058	0.672944	0.0808095	0.0737263	0.149836	0.0830428	0.248462	0.282312	0.0354912	0.0935725	0.799127	0.252809	0.0831036	0.26466	0.0539104	0.18732	0.0353272	0.104231	0.071471	0.276969	0.20105	0.127772	0.214022	0.0933582	0.383524	0.121619	0.389137	0.23673	0.0919604	0.148886	0.330722	0.195391	0.220722	0.0717628	0.669422	0.0607531	0.0215804	0.0752303	0.150593	0.080755	0.19957	0.115703	0.0729444	0.0391235	0.0423596	0.0481224	0.125391	0.0487169	0.0490215
Theileria.orientalis	0.0523537	0.257548	0.133718	0.294822	0.0874535	0.0453403	0.0242953	0.193937	0.0517235	0.0787294	0.048892	0.142165	0.0560786	0.0718307	0.0280862	0.035068	0.0664342	0.0567914	0.0988093	0.086193	0.0495384	0.0511442	0.0604544	0.069253	0.091749	0.0269552	0.0624401	0.0454207	0.0797062	0.0905299	0.0755369	0.10611	0.0396533	0.0535054	0.0323163	0.0710229	0.0558791	0.0392707	0.0361114	0.0334402	0.0689958	0.0734937	0.0459743	0.110361	0.0487987	0.0973169	0.0189854	0.0323705	0.0541658	0.0367299	0.0717822	0.150695	0.0739213	0.0364722	0.0352112	0.0269561	0.092543	0.0404486	0.0357257	0.0527924
Theileria.parva	0.151452	1.29707	0.252154	0.0901523	0.247151	0.034545	0.014951	0.31469	0.107426	0.260149	0.235293	0.368338	0.203285	0.0808095	0.122877	0.184904	0.0553618	0.156176	0.359948	0.0659123	0.0660512	0.313258	0.203347	0.159282	0.2082	0.0754745	0.18732	0.126169	0.110362	0.138177	0.314737	0.245728	0.101336	0.129305	0.114902	0.222538	0.0690272	0.142803	0.0802475	0.142121	0.236038	0.312348	0.132176	0.179336	0.149267	0.716606	0.337939	0.0566485	0.607861	1.77773	0.134592	0.802351	0.944907	0.275199	0.207355	0.281114	0.544153	1.67457	0.552124	0.260191
Thermoactinomyces.vulgaris	0	0	0	0	0	0	0	0	0	0	0	0.2811	0.0876229	0	0	0	0	0	0.169387	0	0	0	0	0	0	0	0	0	0	0	0.0755369	0	0	0	0	0	0	0	0	0	0	0	0	0	0.39326	0	0	0	0	0	0	0	0.138201	0	0	0	0	0.14966	0	0
Thermoanaerobacterium.phage.THSA.485A	0	0	0	0	0	0	0	0	0	0	0	0	0	0	0	0	0	0	0	0	0	0	0	0	0	0	0	0	0	0	0	0	0	0	0	0	0	0	0	0	0	0	0	0	0	0	0	0	0	0	0	0	0	0	0	0	0	0	0	0
Thermoanaerobacterium.sp..RBIITD	0	0	0	0	0	0	0	0	0	0	0	0	0	0	0	0	0	0	0	0	0	0	0	0	0	0	0	0	0	0	0	0	0	0	0	0	0	0	0	0	0	0	0	0	0	0	0	0	0	0	0	0	0	0	0	0	0	0	0	0
Thermoanaerobacterium.thermosaccharolyticum	0	0	0	0	0	0	0	0	0	0	0	0	0	0	0	0	0	0	0	0	0	0	0	0	0	0	0	0	0	0	0	0	0	0	0	0	0	0	0	0	0	0	0	0	0.439188	0	0	0	0	0	0	0	0	0	0	0	0	0	0	0
Thermochromatium.tepidum	0	0	0.122256	0	0	0	0	0	0	0	0	0	0	0	0	0	0	0	0	0	0	0	0	0	0	0	0	0	0	0	0	0	0	0	0	0	0	0	0	0	0	0	0	0	0	0	0	0	0	0	0	0	0	0	0	0	0	0	0	0
Thermococcus.barophilus	0	0	0	0	0	0	0	0	0	0	0.0152788	0	0	0	0	0	0	0	0.00705781	0	0	0.00639302	0	0	0	0.00539104	0.00567638	0.00504675	0.00613125	0	0.0188842	0	0	0	0	0	0	0.00357006	0.00802475	0.0125401	0.0108941	0	0	0	0.00287051	0.020643	0	0	0.00300921	0	0	0.0203642	0.00321397	0	0.00391235	0	0	0.00808973	0.00324779	0.00377089
Thermococcus.barossii	0	0	0	0	0	0	0	0	0	0	0	0	0	0	0	0	0	0	0	0	0	0	0	0	0	0.00539104	0	0	0	0	0	0	0	0	0	0	0	0.00714013	0	0	0	0	0	0	0	0	0	0	0	0.00367299	0	0	0	0	0.00391235	0	0	0.00404486	0	0
Thermococcus.celer	0.00560932	0.0111978	0	0.00243655	0.00380232	0	0	0	0	0	0	0	0	0	0.00351078	0	0	0	0	0	0	0.00639302	0	0	0	0.00539104	0	0	0.024525	0	0.00629475	0.00558473	0	0	0.0035907	0	0.00328701	0	0	0.0125401	0	0	0	0	0	0	0	0	0	0	0	0	0	0	0	0	0	0	0	0.00377089
Thermococcus.chitonophagus	0	0	0	0	0	0	0	0	0.0238724	0.0171151	0	0	0	0.00448942	0	0	0	0	0.00705781	0	0	0	0.0109917	0.0069253	0	0	0	0.00504675	0	0	0	0	0	0	0	0.00473486	0	0	0	0	0	0	0.00574679	0	0	0	0	0	0.00300921	0	0	0.00407285	0	0.00663131	0.00391235	0.0115526	0	0.0121346	0	0
Thermococcus.cleftensis	0	0	0.00191025	0	0.00190116	0	0	0	0	0	0	0.00323103	0	0	0.0175539	0	0	0	0	0	0	0	0	0	0	0.0107821	0	0	0	0.00476473	0	0	0	0	0	0	0.00328701	0	0	0.00418002	0	0	0	0	0	0	0	0	0	0	0	0	0.00964191	0	0	0	0	0.00404486	0	0.00377089
Thermococcus.eurythermalis	0	0	0.00764102	0	0	0	0	0	0.00397873	0	0	0	0	0	0	0	0.00553618	0	0	0	0	0	0	0.0069253	0	0	0	0	0	0	0.00629475	0	0.00440593	0	0	0.00473486	0.00328701	0	0	0	0	0	0	0	0	0	0.00379707	0	0	0	0	0.00407285	0.00321397	0	0.0117371	0	0	0	0	0.00377089
Thermococcus.gammatolerans	0	0.00373259	0	0	0	0	0	0	0	0	0.00305575	0	0.0105147	0	0	0	0	0	0.00705781	0	0	0	0	0	0	0	0.00567638	0	0	0	0	0	0	0	0.0035907	0	0	0	0	0.00418002	0.00726271	0.00612448	0	0	0	0	0	0	0.0240737	0.00367299	0	0	0	0.00331566	0	0	0	0	0	0
Thermococcus.gorgonarius	0.00747909	0.00559888	0.00382051	0	0	0	0	0	0	0	0.0061115	0	0.00700983	0.0134683	0.0105323	0	0.0221447	0	0	0.00507018	0	0.00639302	0	0.0069253	0	0.00539104	0	0	0	0.00476473	0	0	0.0132178	0	0	0	0	0	0	0.00418002	0.00363136	0	0.00574679	0.0137951	0	0	0.0227824	0.00269755	0.00300921	0	0.00897278	0	0.00321397	0.00331566	0.00391235	0.00385087	0.0111052	0.00404486	0	0
Thermococcus.guaymasensis	0.0448746	0.00746517	0.0191025	0.0414213	0.0399244	0.0604538	0.0242953	0.0365919	0	0.00342302	0	0	0	0	0	0	0	0	0	0.00507018	0	0	0	0	0	0	0	0	0	0.00476473	0.0314737	0	0.00440593	0.0267527	0.0933582	0.0236743	0.00328701	0	0	0	0	0	0	0	0.00287051	0	0	0	0	0	0	0	0.00321397	0	0	0	0	0	0	0
Thermococcus.kodakarensis	0	0	0	0	0	0	0	0	0	0.0102691	0	0	0.00350491	0	0	0	0	0.0141979	0	0	0	0	0	0	0	0	0	0	0	0.00476473	0	0.00558473	0	0	0.0071814	0	0	0	0	0	0	0	0	0	0	0	0	0	0	0	0	0.00407285	0	0	0.00391235	0	0	0.00404486	0	0
Thermococcus.litoralis	0.0280466	0.095181	0.0668589	0.0097462	0.0456279	0	0.00934435	0.0951389	0.0198937	0.0410762	0.012223	0.0581586	0.00700983	0.0269365	0.0245754	0.041444	0.0332171	0.00709893	0.0564625	0.0253509	0.0275213	0.0319651	0.0219834	0.0623277	0.0282304	0.0215641	0.0510874	0	0.04905	0.0142942	0.025179	0.0781862	0.0132178	0.0445878	0.0035907	0.0142046	0.0328701	0.0321306	0.0361114	0.0334402	0.0363136	0.0183734	0	0.0275902	0.0200936	0.0412859	0.0417678	0.0269755	0.0240737	0.0293839	0.0179456	0.0162914	0.0353537	0.0431035	0.0117371	0.0269561	0.0222103	0.00808973	0.0227345	0.00377089
Thermococcus.nautili	0	0	0	0	0.00190116	0	0	0	0	0.00342302	0	0	0	0	0.00351078	0	0	0.00709893	0	0.00507018	0	0.00639302	0	0	0	0	0	0	0.0122625	0	0.00629475	0.0167542	0	0	0	0	0.00328701	0.00357006	0	0.00418002	0	0	0	0	0	0	0	0	0	0	0.00448639	0	0	0	0	0	0.00370172	0	0	0.00377089
Thermococcus.onnurineus	0	0	0	0	0	0	0	0	0	0	0	0	0	0	0	0	0.0221447	0	0	0	0	0	0	0	0	0	0	0	0	0	0	0	0	0.00445878	0	0.00473486	0.019722	0	0	0	0	0	0	0	0	0.00589799	0	0	0	0	0	0.00407285	0	0	0	0	0.00370172	0	0	0
Thermococcus.pacificus	0	0	0.00382051	0	0	0	0	0	0	0	0.00305575	0	0	0	0.00702155	0	0	0	0.00705781	0	0.00550427	0	0	0	0	0	0.00567638	0.0454207	0	0.00476473	0	0	0	0.00891756	0	0	0	0	0.00401238	0	0	0	0	0	0	0	0	0	0	0.00367299	0	0	0.00321397	0	0	0	0	0	0	0
Thermococcus.paralvinellae	0	0	0.0114615	0	0	0	0	0	0	0	0	0.00323103	0.00350491	0	0	0	0	0	0	0.00507018	0.00550427	0	0.0164876	0	0	0.00539104	0	0.0100935	0	0	0.00629475	0.0167542	0	0.00445878	0	0	0	0.00357006	0.00401238	0	0	0	0.00574679	0	0	0.00589799	0.00379707	0	0.00601843	0.00734598	0	0.00407285	0.00321397	0	0.00782471	0	0	0	0.00324779	0.00377089
Thermococcus.peptonophilus	0	0.00746517	0	0	0.00380232	0	0	0	0	0	0	0	0	0	0	0	0	0	0	0	0	0.00639302	0	0	0	0	0	0.00504675	0	0.00476473	0	0.00558473	0	0	0	0	0	0	0	0.00836004	0	0	0	0	0	0	0	0	0	0	0	0	0	0	0	0	0	0	0.00324779	0
Thermococcus.piezophilus	0	0.00186629	0	0	0	0	0	0	0	0	0	0	0	0	0.00351078	0	0	0.00709893	0.00705781	0	0	0	0.00549586	0	0	0	0	0	0	0.00476473	0	0	0	0	0	0	0.00328701	0.00357006	0.00401238	0	0	0	0	0	0	0	0	0	0	0	0	0	0	0.00331566	0	0	0.00370172	0.00404486	0	0.00754177
Thermococcus.profundus	0	0	0	0	0	0	0	0	0	0	0	0	0	0	0	0	0.00553618	0	0	0	0	0	0	0	0	0	0	0	0	0	0	0	0.00881185	0	0.0035907	0	0	0	0	0	0	0	0	0	0	0	0	0	0	0.00367299	0	0	0	0	0	0	0.00370172	0.00404486	0	0
Thermococcus.radiotolerans	0	0	0	0	0	0	0	0	0	0	0	0	0	0	0	0	0	0	0	0	0	0	0	0	0	0	0	0	0	0	0	0	0	0	0	0	0	0	0	0	0	0	0	0	0	0	0	0	0	0	0	0	0	0	0	0	0	0	0	0
Thermococcus.sibiricus	0	0.00186629	0.00191025	0.0048731	0	0	0.00186887	0	0.0198937	0	0	0	0	0	0	0	0	0	0	0	0.00550427	0.00639302	0.00549586	0	0	0.0161731	0	0	0.00613125	0.00476473	0	0.00558473	0	0.00445878	0	0	0	0.00357006	0	0.00418002	0	0	0	0	0	0	0	0	0	0.00367299	0	0	0.00321397	0.0132626	0	0.00385087	0	0	0	0.0150835
Thermococcus.siculi	0	0	0	0.0048731	0	0	0	0	0	0	0	0	0.00350491	0	0.0105323	0	0.0110724	0	0	0	0	0	0	0	0	0	0	0	0	0	0	0.00558473	0	0	0	0	0	0.00357006	0	0	0	0	0.00574679	0	0	0	0	0	0	0	0	0	0	0	0	0	0	0	0	0
Thermococcus.sp..2319x1	0	0.00186629	0.00382051	0	0	0	0.00186887	0	0	0.00684604	0	0.00646207	0	0	0.00351078	0.00637601	0.0110724	0	0.0141156	0.0101404	0	0	0.0274793	0	0	0	0	0.0151402	0.00613125	0.0142942	0	0	0	0	0	0.00946972	0.00328701	0	0	0.0125401	0	0.00612448	0	0	0	0	0.00379707	0.00539509	0.00601843	0.00367299	0	0	0	0.00331566	0.00391235	0.00385087	0.00370172	0.00404486	0	0
Thermococcus.sp..4557	0	0	0	0	0	0	0	0	0	0	0	0	0	0	0	0	0	0	0	0	0	0	0	0	0	0	0	0	0	0.00476473	0	0	0	0	0	0	0	0.00714013	0	0	0	0	0	0	0	0	0	0	0	0	0	0	0	0	0.00391235	0	0	0	0	0
Thermococcus.sp..5.4	0	0	0	0	0	0	0	0	0	0	0	0	0	0	0	0	0.00553618	0	0	0	0	0	0	0	0	0	0	0	0	0	0	0	0	0	0	0	0	0	0	0	0	0	0	0	0	0	0	0	0	0	0	0	0	0	0	0	0	0	0	0
Thermococcus.sp..AM4	0	0	0	0	0.00190116	0	0	0.00365919	0	0	0.0061115	0.00646207	0.00350491	0	0	0	0	0	0	0	0	0	0.0274793	0	0.0141152	0	0.0510874	0.00504675	0	0	0	0	0.0308415	0	0	0	0	0.00357006	0.0240743	0	0.0108941	0	0	0.0137951	0.00287051	0	0	0.00809264	0	0	0	0	0	0	0.00391235	0	0	0.0121346	0	0.00754177
Thermococcus.sp..AMT11	0	0	0	0	0	0	0	0	0	0	0	0	0	0	0	0	0	0	0	0	0	0	0	0	0	0	0	0	0	0	0	0	0	0	0	0	0	0	0	0.00418002	0	0	0	0	0	0	0	0	0	0	0	0	0	0	0	0	0	0	0	0
Thermococcus.sp..EXT12c	0	0	0	0	0	0.00431813	0	0	0	0	0	0	0	0	0	0	0	0	0	0	0	0	0	0.0069253	0	0	0	0	0	0	0	0	0	0	0	0	0	0	0	0	0	0	0	0	0	0	0	0	0	0	0	0	0	0	0	0	0	0	0	0
Thermococcus.sp..IOH1	0	0	0.00191025	0	0	0	0	0	0	0	0	0	0	0	0	0	0	0	0	0	0	0	0	0	0	0	0	0	0	0	0	0	0	0	0	0	0	0.00357006	0	0	0	0	0	0	0	0	0	0	0	0	0	0.00407285	0	0	0	0	0	0	0	0
Thermococcus.sp..P6	0	0	0	0	0.00380232	0	0	0	0	0	0	0.00323103	0	0	0	0	0	0.00709893	0.0141156	0	0	0.00639302	0	0.0069253	0	0	0	0	0.00613125	0.00476473	0	0	0	0.00445878	0	0	0	0	0	0	0	0.00612448	0	0	0	0	0	0	0.00300921	0.00734598	0.00448639	0	0.00964191	0	0	0	0	0	0	0.00377089
Thermococcus.sp..SY113	0	0	0	0	0	0	0	0	0	0	0	0	0	0.0179577	0	0	0	0	0	0	0	0	0.00549586	0	0	0	0	0	0	0.00476473	0	0	0	0	0	0	0	0	0	0	0	0	0	0	0	0.020643	0	0	0	0	0	0	0	0	0.00391235	0	0.0111052	0	0	0
Thermococcus.thioreducens	0	0	0	0	0	0	0	0	0.00397873	0	0	0	0	0	0	0.00637601	0	0	0.00705781	0	0	0	0	0	0	0.0107821	0	0	0	0	0	0	0	0	0	0	0	0	0.0120371	0	0.00363136	0	0.00574679	0	0	0	0	0.00539509	0	0	0.00897278	0	0.0160699	0	0.00782471	0	0	0.0121346	0.00974337	0
Thermofilum.adornatum	0.00186977	0	0	0	0	0.00215906	0	0	0	0.00342302	0	0.00323103	0.00700983	0.00448942	0	0.035068	0.0166086	0.0141979	0	0.0101404	0	0.012786	0	0.0069253	0	0	0.0170291	0	0.0122625	0	0	0	0	0	0	0	0	0	0	0	0.00726271	0	0.0114936	0.0137951	0	0	0	0	0.00902764	0	0	0	0.00642794	0	0.00391235	0.00385087	0	0	0.0129912	0.00754177
Thermofilum.pendens	0	0	0.00764102	0	0	0	0	0	0	0	0	0	0.00350491	0	0	0	0	0	0	0	0	0	0	0	0	0	0	0.0100935	0.0122625	0	0.00629475	0	0	0	0.0035907	0	0	0	0	0	0	0.00612448	0	0	0.00861153	0.00884699	0	0	0.00300921	0	0	0	0	0	0.00391235	0	0	0	0	0.00377089
Thermofilum.uzonense	0.0523537	0.0111978	0.0248333	0.0219289	0.00190116	0.00431813	0.0598038	0.0493991	0.059681	0.0821524	0.097784	0.0840069	0.0245344	0.0404048	0.0877694	0.0797001	0.0332171	0.0496925	0.0705781	0.0760526	0.0220171	0.012786	0.038471	0.0554024	0.0388169	0.0539104	0.0510874	0.0555142	0.0306562	0.0952946	0.0377685	0.061432	0.0176237	0.0222939	0.0287256	0.0662881	0.0295831	0.0249905	0.0401238	0.0877804	0.050839	0.0244979	0.0402275	0.0275902	0.0574102	0.0383369	0.0189854	0.0674386	0.0511566	0.0257109	0.0717822	0.0325828	0.0449956	0.0198939	0.0312988	0.0385087	0.0185086	0.0121346	0.0422213	0.0263962
Thermogladius.calderae	0	0	0	0.0170558	0	0	0	0	0.00795746	0.00342302	0	0	0	0	0.00351078	0	0	0	0	0	0	0	0	0	0	0	0	0	0.00613125	0	0	0	0	0	0	0	0	0	0	0	0	0	0	0	0.00287051	0	0	0	0	0	0	0	0	0	0	0	0	0	0	0
Thermoplasma.acidophilum	0	0	0	0.00243655	0.00190116	0	0	0	0	0.00684604	0	0	0.00700983	0	0	0	0	0	0	0	0.00550427	0	0.00549586	0.0138506	0	0	0	0.00504675	0	0	0	0.0111695	0.00440593	0	0	0	0	0	0	0.00836004	0	0.00612448	0	0.0137951	0.00287051	0	0.00379707	0	0	0.00367299	0	0	0	0	0.00391235	0.00770175	0	0.00404486	0	0.00754177
Thermoplasma.volcanium	0	0.00373259	0	0	0.00760465	0	0.00186887	0	0	0	0	0	0	0.00448942	0	0	0	0	0	0	0	0	0.0164876	0.0138506	0	0	0	0	0	0	0	0.00558473	0	0	0	0	0	0	0.00401238	0	0	0	0	0	0.00287051	0	0	0	0	0	0	0	0	0.00331566	0	0	0	0	0.00324779	0
Thermoplasmatales.archaeon.BRNA1	0	0	0	0.0779696	0	0	0	0	0	0	0	0	0.00700983	0	0	0	0	0	0	0	0	0	0	0	0.00705761	0	0	0	0	0	0	0	0	0	0	0	0	0.00357006	0	0	0	0	0	0	0	0	0	0	0	0	0	0	0	0	0	0	0	0	0	0
Thermoproteus.tenax	0	0	0	0.0341117	0.00190116	0	0	0	0	0	0	0	0	0	0	0	0	0	0	0	0	0	0	0	0	0	0	0	0	0	0	0	0	0	0	0	0	0	0	0	0	0	0	0	0	0	0	0	0	0.011019	0	0	0	0.00331566	0.00391235	0	0	0	0	0.0113127
Thermoproteus.uzoniensis	0.016828	0	0	0.0511675	0	0.00215906	0	0.0128072	0	0.00684604	0	0	0	0.0224471	0	0	0	0	0.00705781	0	0	0.00639302	0	0	0	0	0	0	0	0	0	0	0	0	0	0	0	0	0	0	0	0	0.00574679	0	0	0.002949	0	0	0	0.00734598	0	0	0	0.00331566	0	0	0	0	0.00649558	0
Thermosipho.melanesiensis	0.0729212	0	0	0	0.0855523	0	0	0	0	0	0	0	0	0	0	0	0	0	0.119983	0	0	0.108681	0.104421	0	0	0.0970386	0	0	0	0	0.232906	0.161957	0.123366	0.138222	0.107721	0	0	0.103532	0	0	0	0.17761	0	0.179336	0	0	0	0	0	0	0	0	0	0	0	0	0	0	0	0
Thermosphaera.aggregans	0.00373955	0.00933147	0	0.00243655	0	0	0	0	0.00397873	0.00684604	0	0	0.00350491	0	0.00351078	0	0	0.0212968	0	0.0101404	0	0	0	0	0	0.00539104	0	0	0.00613125	0	0.00629475	0	0.0132178	0	0	0	0.00657402	0	0	0	0	0	0	0	0.00574102	0	0	0.00539509	0	0	0	0	0	0	0.00391235	0	0	0	0	0
Thermothelomyces.thermophilus	3.32446	1.25788	1.05064	0.523858	0.528523	0.425335	0.8765	1.3722	2.70554	3.11837	2.48738	3.63168	1.09704	2.94057	3.75302	2.41969	2.71827	2.48462	2.51258	3.31083	2.63654	2.17363	1.53884	2.66624	2.69248	1.78982	3.63856	2.20543	2.88782	2.78737	2.00802	1.60282	1.57292	4.0129	1.00899	1.49148	1.92619	1.9314	2.25897	2.70865	2.79614	1.23102	1.51715	1.90372	1.42377	2.18226	1.87575	2.7434	1.26086	1.37737	2.84886	2.43556	1.8866	3.34218	1.32629	1.73674	1.79163	1.22155	1.6174	1.42539
Thermothielavioides.terrestris	0.99098	1.32507	0.985691	0.40934	0.568447	0.429654	0.381249	0.975174	1.65117	2.02643	4.06415	2.16802	0.893753	2.08758	2.19775	1.3549	1.14045	1.14293	1.51037	1.24726	0.550427	1.17632	0.763924	1.03879	1.14333	0.841002	1.33395	1.10019	0.741881	0.914828	0.755369	0.748354	0.625642	0.766911	0.423702	0.880684	0.729716	0.849675	0.678092	1.08263	1.20198	0.753311	0.902246	1.03463	0.978844	1.45091	1.05938	1.66708	1.10438	1.10924	1.39078	1.16076	1.41093	1.23011	0.747259	1.01278	0.677415	1.1002	0.854169	0.833366
Thermovibrio.ammonificans	0	0	0	0	0	0.101476	0	0	0	0	0	0	0	0	0	0	0	0	0	0	0	0	0	0	0	0	0	0	0	0	0	0	0	0	0	0	0	0	0	0	0	0	0	0	0	0	0	0	0	0	0	0	0	0	0	0	0	0	0	0
Thermovirga.lienii	0	0	0	0	0	0	0	0	0	0	0	0	0	0	0	0	0	0	0	0	0	0	0	0	0	0	0	0	0	0	0	0	0	0	0	0	0	0	0	0	0	0	4.10321	0	0	0	0	0	0	0	0	0	0	0	0	0	0	0	0	0
Thermus.aquaticus	0	0	0	0	0	0	0	0	0	0	0	0	0	0	0	0	0	0	0	0	0	0	0	0	0	0	0	0	0	0	0	0	0	0	0	0	0	0	0	0	0	0	0	0	0	0	0	0	0	0	0	0	0	0	0	0	0	0	0	0
Thermus.phage.phiYS40	0	0	0	0	0	0	0	0	0	0	0	0	0	0	0	0	0	0	0	0	0	0	0	0	0	0	0	0	0	0	0	0	0	0	0.0035907	0	0	0	0	0	0	0	0	0	0	0	0	0	0	0	0	0	0	0	0	0	0	0	0	0
Thermus.phage.TMA	0	0	0	0	0	0	0	0	0	0	0	0	0	0	0	0	0	0	0	0	0	0	0	0	0	0	0	0	0	0	0	0	0	0	0	0	0	0	0	0	0	0	0	0	0	0	0	0.00809264	0	0	0	0	0	0	0	0	0	0	0	0
Thermus.scotoductus	0	0	0	0	0	0	0	0	0	0	0	0	0.473163	0.237939	0	0	0	0	0	0	0.220171	0	0	0	0	0	0	0	0	0	0	0	0	0	0	0	0	0	0	0	0	0	0	0	0	0	1.78462	0	0	0	0	0	0	0	0	0	0	0	0	0
Thermus.virus.IN93	0	0	0	0	0	0	0	0	0	0	0	0	0	0	0	0	0	0	0	0	0	0	0	0	0	0	0.00567638	0	0	0	0	0	0	0	0	0	0	0	0	0	0	0	0	0	0	0	0	0	0	0	0	0	0	0	0	0	0	0	0	0
Thielaviopsis.basicola.mitovirus	0	0	0	0	0	0	0	0	0	0	0	0.00323103	0	0	0	0	0	0	0	0	0	0	0	0	0	0	0	0	0	0	0	0	0	0	0	0	0	0	0	0	0	0	0	0	0	0	0	0	0	0	0	0	0	0	0	0	0	0	0	0
Thika.virus	0	0	0	0	0	0	0	0	0	0	0	0	0	0	0	0	0	0	0	0	0	0	0	0	0	0	0	0	0	0	0	0	0	0	0	0	0	0	0	0	0	0	0	0	0	0	0	0	0	0	0	0	0	0	0	0	0	0	0	0
Thioflavicoccus.mobilis	0	0	0	0	0	0	0	0	0	0	0	0	0	0	0	0	0	0	0	0	0	0	0	0	0	0	0	0	0	0	0	0	0	0	0	0	0	0	0	0	0	0	0	0	0	0	0	0	0	0	0	0	0	0	0	0	0	0.0808973	0	0
Thiomicrorhabdus.aquaedulcis	0	0	0	0	0	0	0	0	0	0	0	0	0	0	0	0	0	0	0	0	0	0	1.18711	0	0	0	0	0	0	0	0	0	0	0	0	0	0	0	0	0	0	0	0	0	0	0	0	0	0	0	0	0	0	0	0	0	0	0	0	0
Thysanoplusia.orichalcea.nucleopolyhedrovirus	0	0	0	0	0	0	0	0	0	0	0	0	0	0	0	0	0	0	0	0	0	0.00639302	0	0	0	0	0	0	0	0	0	0	0	0	0	0	0	0	0	0	0	0	0	0	0	0	0	0	0	0	0	0	0	0	0	0	0	0	0	0
Tibrogargan.tibrovirus	0	0	0	0	0	0	0	0	0	0	0	0	0	0	0	0	0	0	0	0	0	0	0	0	0	0	0	0	0	0	0	0	0	0	0	0	0	0	0	0	0	0	0	0	0	0	0	0	0	0	0	0	0	0	0	0	0	0	0	0
Tioga.picorna.like.virus.1	0	0	0	0	0	0	0	0	0	0	0	0	0	0	0	0	0	0	0	0	0	0	0	0	0	0	0	0	0	0	0	0	0	0	0	0	0	0	0	0	0	0	0	0	0	0	0	0	0	0	0	0.00407285	0	0	0	0	0	0	0	0
Tipula.oleracea.nudivirus	0	0	0	0	0	0.00431813	0	0	0	0	0	0	0	0	0	0	0	0	0	0	0	0	0	0	0	0.0161731	0	0	0.00613125	0	0	0	0	0	0	0	0	0	0	0	0	0	0	0	0	0	0	0	0	0	0	0	0	0	0	0	0	0	0	0
TM7.phylum.sp..oral.taxon.957	0	0	0	0	0	0	0	0	0	0	0	0	0	0	0	0	0	0	0	0	0	0	0	0	0	0	0	0	0	0	0	0	0	0	0	0	0	0	0	0	0	0	0	0	0.33585	0	0	0	0	0	0	0	0	0	0	0	0	0	0	0
Tobacco.etch.virus	0	0	0	0	0	0	0	0	0	0	0	0	0	0	0	0	0	0	0	0	0	0	0	0	0	0	0	0	0	0	0	0	0	0	0	0	0	0	0	0	0	0	0	0	0	0	0	0	0	0	0	0	0	0.0298409	0	0	0	0	0	0
Tobacco.mild.green.mosaic.virus	0	0	0	0	0	0	0	0	0	0	0	0	0	0	0	0	0	0	0	0	0	0	0	0	0	0	0	0	0	0	0	0	0	0	0	0	0	0.0392707	0	0	0	0	0	0	0	0	0	0	0	0	0	0	0	0	0	0	0	0	0	0
Tobacco.mosaic.virus	0	0	0	0	0	0	0	0	0	0	0	0	0	0	0	0	0	0	0	0	0	0	0	0	0	0	0	0	0	0	0	0	0	0	0	0	0	0	0	0	0	0	0	0	0	0	0	0	0	0	0	0	0	0	0	0	0	0	0	0
Tobacco.vein.banding.mosaic.virus	0	0	0	0	0	0	0	0	0	0	0	0	0	0	0	0	0	0	0	0	0	0	0	0	0	0	0	0.00504675	0	0	0	0	0	0	0	0	0	0	0	0	0	0	0	0	0	0	0	0	0	0	0	0	0	0.00331566	0	0	0	0	0	0
Tobacco.vein.clearing.virus	0	0	0	0	0	0	0	0.00365919	0	0	0	0	0	0	0	0	0.00553618	0	0	0	0	0	0	0	0	0	0	0	0	0	0	0.0111695	0	0	0	0	0	0	0	0	0	0	0	0	0	0	0	0	0	0	0	0	0	0	0	0	0	0	0	0
Tokyovirus.A1	0	0	0	0	0	0	0	0	0	0	0	0	0	0	0.00351078	0	0	0	0	0	0	0	0	0	0	0	0	0	0	0	0	0	0	0	0	0	0	0	0	0	0	0	0	0	0	0	0	0	0	0	0	0	0	0	0	0	0	0	0	0
Tomato.brown.rugose.fruit.virus	0	0	0	0	0	0	0	0	0	0	0.0152788	0.00646207	0	0.00897884	0.0386185	0	0	0	0	0	0	0	0	0	0	0	0	0	0	0	0	0	0	0	0.0035907	0	0	0	0	0	0	0	0	0	0	0	0	0	0	0	0	0	0	0	0	0	0	0	0	0
Tomato.leaf.curl.Bangalore.betasatellite	0	0	0	0	0	0	0	0	0	0	0	0	0	0	0	0	0	0	0	0	0	0	0	0	0	0	0	0	0	0	0	0	0	0	0	0	0	0	0	0	0	0	0	0	0	0	0	0	0	0	0	0	0	0	0	0	0	0	0	0
Tomato.leaf.curl.Hsinchu.virus	0	0	0	0	0	0	0	0	0	0	0	0	0	0	0	0	0.00553618	0	0	0	0	0	0	0	0	0	0	0	0	0	0	0	0	0.00445878	0	0	0	0	0	0	0	0	0	0	0	0	0	0	0	0	0	0	0	0	0	0	0	0	0	0
Tomato.leaf.curl.Pakistan.alphasatellite	0	0	0	0	0	0	0	0	0	0	0	0	0	0	0	0	0	0	0	0	0	0	0	0	0	0.00539104	0	0	0	0	0	0	0	0	0	0	0	0	0	0	0	0	0	0	0	0	0	0	0	0	0	0	0	0	0	0	0	0	0	0
Tomato.mosaic.virus	0	0	0	0	0	0	0	0	0	0	0	0	0	0	0	0	0	0	0	0	0	0	0	0	0	0	0	0	0	0	0	0	0	0	0	0	0	0	0	0	0.0217881	0	0	0	0	0	0	0.00269755	0	0	0	0	0	0	0	0	0	0	0	0
Tomato.ringspot.virus	0	0	0	0	0	0	0	0	0	0	0	0	0	0	0	0	0	0	0	0	0	0	0	0	0	0	0	0	0	0	0	0	0	0	0	0	0	0	0	0	0	0	0	0	0	0	0	0	0	0	0	0	0	0	0	0	0	0	0	0
Tomato.spotted.wilt.tospovirus	0	0	0	0	0	0	0	0	0	0	0	0	0	0	0	0	0	0	0	0	0	0	0	0	0	0	0	0	0	0	0	0	0	0	0	0	0	0	0	0	0	0	0	0	0	0	0	0	0.00300921	0	0	0	0	0	0	0	0	0	0	0
Tomato.yellow.dwarf.disease.associated.satellite.DNA.beta..Kochi.	0	0	0	0	0	0	0	0	0	0	0	0	0	0	0	0	0	0	0	0	0	0	0	0	0	0	0	0	0	0	0	0	0	0	0	0	0	0	0	0	0	0	0	0	0	0	0	0.00269755	0	0	0	0	0	0	0	0	0	0	0	0
Tomelloso.virus	0	0	0	0	0	0	0	0	0	0	0	0	0	0	0	0	0	0	0	0	0	0	0	0	0	0	0	0	0	0	0	0.00558473	0	0	0	0	0	0	0	0	0	0	0	0	0	0	0	0	0	0	0	0	0	0	0	0	0	0	0	0
Torque.teno.midi.virus.10	0	0	0	0	0	0	0	0	0	0	0	0	0	0	0	0	0	0	0	0	0	0	0	0	0	0	0	0	0	0	0	0	0	0	0	0	0	0	0	0	0	0	0	0	0	0	0	0	0	0	0	0	0	0	0	0	0	0	0	0
Torque.teno.midi.virus.11	0	0.0186629	0	0	0	0	0	0	0	0	0	0	0	0	0	0	0	0	0	0	0	0	0	0	0	0	0	0	0	0	0	0	0	0	0	0	0	0	0	0	0	0	0	0	0	0	0	0	0	0	0	0	0	0	0	0	0	0	0	0
Torque.teno.midi.virus.12	0	0	0	0	0	0	0	0	0	0	0	0	0	0	0	0	0	0	0	0	0	0	0	0	0	0	0	0	0	0	0	0	0.00440593	0	0	0	0	0	0	0	0	0	0	0	0	0	0	0	0	0	0	0	0	0	0	0	0	0	0	0
Torque.teno.midi.virus.13	0	0.00933147	0	0	0	0	0	0	0	0	0	0	0	0	0	0	0	0	0	0	0	0	0	0	0	0	0	0	0	0	0	0	0	0	0	0	0	0	0	0	0	0	0	0	0	0	0	0	0	0	0	0	0	0	0	0	0	0	0	0
Torque.teno.midi.virus.6	0	0.0130641	0	0	0	0	0	0	0	0	0	0	0	0	0	0	0	0	0	0	0	0	0	0	0	0	0	0	0	0	0	0	0	0	0	0	0	0	0	0	0	0	0	0	0	0	0	0	0	0	0	0	0	0	0	0	0	0	0	0
Torque.teno.mini.virus.3	0	0	0	0	0	0	0	0	0	0	0	0	0.00350491	0	0	0	0	0	0	0	0	0	0	0	0	0	0	0	0	0	0	0	0	0	0	0	0	0	0	0.00836004	0	0	0	0	0	0	0	0	0	0	0	0	0	0.0132626	0	0	0	0	0	0
Torque.teno.mini.virus.5	0	0	0	0	0	0	0	0	0	0	0	0	0	0	0	0	0	0	0	0	0	0	0	0	0	0	0	0	0.00613125	0	0	0	0	0	0	0	0	0	0	0	0	0	0	0	0	0	0	0	0	0	0	0	0	0	0	0	0	0	0	0
Torque.teno.virus	0	0	0	0	0	0	0	0	0	0	0	0	0	0	0	0	0	0	0	0	0	0	0	0	0	0	0	0	0	0	0	0	0	0	0	0	0	0	0	0	0	0	0	0	0	0	0	0	0	0.00367299	0	0	0	0	0	0	0	0	0	0
Torque.teno.virus.12	0	0	0	0	0	0	0	0	0	0	0	0	0	0	0	0	0	0	0	0	0	0	0	0	0	0	0	0	0	0	0	0	0	0	0	0	0	0	0	0	0	0	0	0	0	0	0	0	0	0	0	0	0	0	0	0	0	0	0	0
Torque.teno.virus.15	0	0	0	0	0	0	0	0	0	0	0	0	0	0	0	0	0	0	0	0	0	0	0	0	0	0	0	0	0	0	0	0	0	0	0	0	0	0	0	0	0	0	0	0	0	0	0	0	0.00902764	0	0	0	0	0	0	0	0	0	0	0
Torque.teno.virus.18	0	0	0	0	0	0	0	0	0	0	0	0	0	0	0	0	0	0	0	0	0	0	0	0	0	0	0	0	0	0	0	0	0	0	0	0	0	0	0	0	0	0	0	0	0	0	0	0	0	0	0	0	0	0	0	0	0	0	0	0
Torque.teno.virus.24	0	0	0	0	0	0	0	0	0	0	0	0	0	0	0	0	0	0	0	0	0	0	0	0	0	0	0	0	0	0	0	0	0	0	0	0	0	0	0	0	0	0	0	0	0	0	0	0	0	0	0	0	0	0	0.00391235	0	0	0	0	0
Torque.teno.virus.26	0	0	0	0	0	0	0	0	0	0	0	0	0	0	0	0	0	0	0	0	0	0	0	0	0	0	0	0	0	0	0	0	0	0	0	0	0	0	0	0	0	0	0	0	0	0	0	0	0	0	0	0	0	0	0	0	0	0	0	0
Torque.teno.virus.27	0	0	0	0	0	0	0	0	0	0	0	0.0161552	0	0	0.00351078	0	0	0	0	0	0.0110085	0	0	0	0	0	0	0	0	0	0	0.128449	0	0	0	0	0	0	0.0280866	0	0	0	0	0	0	0	0	0.0188828	0.0361106	0	0	0	0	0	0	0	0	0.00404486	0	0
Torulaspora.delbrueckii	0.016828	0.0578551	0.0362948	0.026802	0.00950581	0.0129544	0.0112132	0.0237847	0.131298	0.0342302	0.0458363	0.0355414	0.0455639	0.0583624	0.0140431	0.03188	0.0276809	0.0425936	0.0282312	0.0152105	0.0165128	0.0639302	0.0164876	0.166207	0.0599897	0.0161731	0.0851457	0.0353272	0.0122625	0.00952946	0.050358	0.0335084	0.0264356	0.0980932	0.035907	0.0473486	0.0262961	0.0107102	0.0401238	0.0292601	0.0217881	0.0306224	0.0172404	0.0413853	0.0459282	0.188736	0.189854	0.0242779	0.0180553	0.014692	0	0.0285099	0.0192838	0.00994697	0.0352112	0	0.0222103	0.0242692	0.0259823	0.00377089
Toxoplasma.gondii	203.708	65.2867	131.746	31.0733	88.5599	19.2243	9.81904	386.796	67.6623	132.474	112.779	154.466	77.2203	107.185	49.8284	121.37	132.215	144.2	141.474	119.945	76.3001	227.732	124.47	236.443	183.96	124.425	129.16	144.251	95.2857	138.072	118.24	264.51	210.26	237.943	217.381	235.905	75.233	94.0034	56.4943	167.46	112.692	100.35	116.798	117.686	101.053	168.279	44.6384	54.8492	145.038	227.854	117.817	188.829	154.383	219.845	139.906	151.266	146.551	243.396	117.469	106.98
Trailing.lespedeza.virus.1	0	0	0	0	0	0	0	0	0	0	0	0	0	0	0	0.003188	0	0	0	0	0	0	0	0	0	0	0	0	0	0	0	0	0	0	0	0	0	0	0	0	0	0	0	0	0	0	0	0	0	0	0	0	0	0	0	0	0	0	0	0
Tree.shrew.mastadenovirus.A	0	0	0	0	0	0	0	0	0	0	0	0	0	0	0	0	0	0	0	0	0	0	0	0	0	0	0	0	0	0	0.00629475	0	0	0	0	0	0	0	0	0	0	0	0	0	0	0	0	0	0	0	0	0	0	0	0	0	0	0	0	0
Treponema.denticola	0	0	0	0	0	0	0	0	0	0	0	0	0	0	0.491509	0	0	0	0	0	0	0	0	0	0	0	0	0	0	0.895769	0	0	0	0	0	0	0	0	0	0	0	0	0	0	0	0	0	0	0.0722211	0	0	0	0	0	0	0	0	0	0	0
Treponema.sp..OMZ.804	0	0	0	0	0	0	0	0	0	0	0	0	0	0	1.33761	0	0	0	0	0	0	0	0	0	0	0	0	0	0	0	0	0	0	0	0	0	0	0	0	0	0	0	0	0	0	0	0	0	0	0	0	0	0	0	0	0	0	0	0	0
Treponema.sp..OMZ.838	0	0	0	0	0	0	0	0	0	0	0	0	0	0	0.424804	0	0	0	0	0	0	0	0	0	0	0	0	0	0	0	0	0	0	0	0	0	0	0	0	0	0	0	0	0	0	0	0	0	0	0	0	0	0	0	0	0	0	0	0	0
Trichodesmium.erythraeum	0	0	0	0	0	0	0	0	0	0	0	0	0	0	0	0	0	0	0	0	0	0	0	0	0	0	0	0	0	0	0	0	0	0	0	0	0	0	0	0	0	0	0	0	0	0	0	0	0	0	0	0	0	0	0	0	0	0.194154	0	0
Trichoplusia.ni.ascovirus.2c	0	0	0	0	0	0	0	0	0.0159149	0	0	0	0	0	0	0	0.00553618	0	0	0	0	0	0	0	0.00705761	0.0161731	0	0	0.00613125	0.00952946	0	0	0.00881185	0	0.0035907	0	0	0.00714013	0.00802475	0	0.0108941	0	0	0	0	0	0	0.00269755	0	0.00367299	0	0	0	0	0	0	0	0	0	0
Trichoplusia.ni.granulovirus	0	0	0	0	0	0	0	0	0	0	0	0	0	0	0	0	0	0	0	0	0	0	0	0	0	0	0	0	0.00613125	0	0.00629475	0	0	0	0	0	0	0	0	0	0	0	0	0.0137951	0	0	0	0	0	0	0	0	0	0	0	0	0	0	0	0
Trichoplusia.ni.single.nucleopolyhedrovirus	0	0	0	0	0	0	0	0	0	0	0	0	0	0	0	0	0	0	0	0	0	0	0	0	0	0	0	0	0	0	0	0	0.00440593	0.00445878	0	0	0	0	0	0	0	0	0	0	0	0	0	0.00269755	0	0	0	0	0	0	0	0	0	0	0	0
Truepera.radiovictrix	0	0	0	0	0	0	0	0	0	0	0	0	0	0	0	0	0	0	0	0	0	0	0	0	0	0	0	0	0	0	0	0	0	0	0	0	0	0	0	0	0	0	0	0	0	0	0	0	0	0	0	0	0	0	0	0	0	0	0	0
Trueperella.pyogenes	0	0	0	0	0	0	0	0	0	0	0	0	0	0	0	0	0	0	0	0	0	0	0	0.297788	0	0	0	0	0	0	0	0	0	0	0	0	0	0	0	0	0	0	0	0	0	0	0	0	0	0	0	0	0	0	0	0	0	0	0	0
Trypanosoma.brucei	1.26771	1.4949	1.05637	0.69198	0.634988	0.306587	0.442922	1.25693	1.45622	1.45136	1.85484	2.14541	0.956842	1.70598	1.87475	1.9128	1.52799	1.53337	1.81386	2.02807	0.946734	1.5599	1.11566	1.80058	1.9232	1.41245	2.00376	1.89253	1.34274	1.84395	1.22118	1.44645	1.31297	1.64529	1.06644	1.38731	1.06499	1.56012	1.21174	2.18197	1.68132	1.56787	1.24131	1.55885	1.21997	2.33266	1.36315	1.80196	1.13146	1.27453	1.65996	1.48252	1.28559	1.38263	1.03286	1.23613	0.929132	0.970768	1.21467	1.2821
Tsukamurella.phage.TPA2	0	0	0	0	0	0	0	0.00182959	0	0	0	0	0	0	0	0	0	0	0	0	0	0	0	0	0	0	0	0	0	0	0	0	0	0	0	0	0	0	0	0	0	0	0	0	0	0	0	0	0	0	0	0	0	0	0	0	0	0	0	0
TTV.like.mini.virus	0	0.0186629	0	0	0	0	0	0	0	0	0	0	0	0	0	0	0	0	0	0	0	0	0	0	0	0	0	0	0	0	0	0	0	0	0	0	0	0	0	0	0	0	0	0	0	0	0	0	0	0	0	0	0	0	0	0	0	0	0	0
Tuhoko.pararubulavirus.1	0	0	0	0	0	0	0	0	0	0	0	0	0	0	0	0	0.00553618	0	0	0	0	0	0	0	0	0	0	0	0	0	0	0	0	0	0	0	0	0	0	0	0	0	0	0	0	0	0	0	0	0	0	0	0	0	0	0	0	0	0	0
Tunis.virus	0	0	0	0	0	0	0	0	0	0	0	0	0	0	0	0	0	0	0	0	0	0	0	0	0	0	0	0	0	0	0	0	0	0	0	0	0	0	0	0	0	0	0	0	0	0	0	0	0	0	0	0	0	0	0	0	0	0	0	0
Tunisvirus	0	0	0	0	0	0	0	0.00365919	0.00795746	0	0	0	0	0	0	0	0	0	0	0	0	0	0	0	0	0	0	0	0.00613125	0	0	0	0	0	0	0	0	0	0	0	0	0	0	0	0	0	0	0	0	0	0	0	0	0	0	0	0	0	0	0
Tupaiid.betaherpesvirus.1	0	0	0	0	0	0	0	0	0	0	0	0	0	0	0	0	0	0	0	0	0	0	0	0	0	0	0	0	0	0	0	0	0	0	0	0	0	0	0	0	0	0	0	0	0	0	0	0	0.00300921	0	0	0	0	0	0	0	0	0	0	0
Turkey.aviadenovirus.B	0	0	0	0	0	0	0	0	0	0	0	0	0	0	0	0	0	0	0	0	0	0	0	0	0	0	0	0	0	0	0	0	0	0	0	0	0	0	0	0	0	0	0	0	0	0	0	0	0	0	0	0	0	0	0	0	0	0	0	0
Turkey.aviadenovirus.D	0	0	0	0	0	0	0	0	0	0	0	0	0	0	0	0	0	0	0	0	0	0	0	0	0	0	0	0	0	0	0	0	0	0	0	0	0	0	0	0	0	0	0	0	0	0	0	0	0	0	0	0	0	0	0	0	0	0	0	0
Turkeypox.virus	0	0	0	0	0	0	0	0	0	0	0	0	0	0	0	0	0	0	0	0	0	0	0	0	0	0	0	0	0	0	0	0	0.00440593	0	0	0	0	0	0	0	0	0	0.0114936	0	0	0.002949	0	0	0	0	0	0	0	0	0	0	0	0	0	0
Turnip.vein.clearing.virus	0	0	0	0	0	0	0	0	0	0	0	0	0	0	0	0	0	0	0	0	0	0	0	0	0	0	0	0	0	0	0	0	0	0	0	0	0	0	0	0.00836004	0	0	0	0	0	0	0	0	0	0	0	0	0	0	0	0	0	0	0	0
Turnip.yellows.virus	0	0	0	0	0	0	0	0	0	0	0	0	0	0	0	0	0	0	0	0	0	0	0	0	0	0	0	0	0	0	0	0	0	0	0	0	0	0	0	0	0	0	0	0	0	0	0	0	0.00300921	0	0	0	0	0	0	0	0	0	0	0
Turrinivirus.1	0	0	0	0	0	0	0	0	0	0	0	0	0	0	0	0	0	0	0	0	0	0	0	0	0	0	0	0	0	0.00476473	0	0	0	0	0	0	0	0	0	0	0	0	0	0	0	0	0	0	0	0	0	0	0	0	0	0	0	0	0	0
Tylonycteris.bat.coronavirus.HKU4	0	0	0	0	0	0	0	0	0	0	0	0	0	0	0	0	0	0	0	0	0	0	0	0	0	0	0	0	0	0	0	0	0	0	0	0	0	0	0	0	0	0	0	0	0	0	0	0	0	0	0	0	0	0	0	0	0	0	0	0
Ugandan.cassava.brown.streak.virus	0.00560932	0	0.00382051	0	0	0	0	0	0	0	0	0.00323103	0	0	0	0.012752	0	0.00709893	0	0.00507018	0	0	0	0.0069253	0.00352881	0.00539104	0.0170291	0	0	0	0	0.00558473	0	0	0.0035907	0	0.00657402	0	0	0	0.0145254	0	0	0	0.00287051	0	0	0	0	0	0	0.00407285	0	0	0	0	0.0111052	0	0	0
unclassified	190758	240971	174553	171987	203464	149484	266552	184479	199665	156675	135426	144954	175358	181710	156541	203607	271992	195414	170825	204386	562403	204278	244798	298528	242666	237010	180962	198291	235511	226291	202880	166400	197804	179038	181418	175683	222455	213088	237976	187419	185438	185114	186914	171895	565631	276444	533057	274227	163891	163297	209622	201755	154586	159627	173970	152815	154042	163302	153061	159788
uncultured.crAssphage	0	0	0	0	0	0	0	0	0	0	0	0	0	0	0	0	0	0	0	0	0	0	0	0	0	0	0	0	0	0	0	0	0	0	0	0	0	0.00357006	0	0	0	0	0.00574679	0	0	0	0.0113912	0	0	0	0	0	0	0	0	0	0	0	0	0
Undibacterium.sp..KW1	0	0	0	0	0	0	0	0	0	0	0.0916725	0	0	0	0	0	0.0996513	0	0.112925	0	0	0	0	0	0	0.140167	0.136233	0.0908415	0	0.123883	0	0	0	0	0	0	0	0.0928217	0	0.146301	0.13436	0	0	0	0	0	0	0.110599	0.0812488	0.0991708	0	0	0	0	0	0	0	0	0	0.105585
Ungulate.copiparvovirus.1	0	0	0	0	0	0	0	0	0	0	0	0	0	0	0	0	0	0.00709893	0	0	0	0	0	0	0	0	0	0	0	0	0	0	0	0	0	0	0	0	0	0	0	0	0	0	0	0	0	0	0	0	0	0	0	0	0	0	0	0	0	0
Urbanus.proteus.nucleopolyhedrovirus	0	0	0	0	0	0	0	0	0	0	0	0	0	0	0	0	0	0	0	0	0	0	0	0	0	0	0	0	0	0	0	0	0	0	0	0	0	0	0	0	0	0	0	0	0	0	0	0.00269755	0	0	0	0	0	0	0	0	0	0	0	0
Ustilago.maydis	0.461834	1.25415	0.957038	0.436142	0.956285	0.272042	0.239215	0.880035	0.222809	0.571644	0.406415	1.48628	0.459144	0.22896	0.189582	0.251852	0.23252	0.248462	0.472873	0.233228	0.148615	0.498656	0.252809	0.214684	0.402284	0.107821	0.340583	0.141309	0.190069	0.152471	1.08899	0.860049	0.317227	0.517219	0.287256	0.871214	0.151202	0.285605	0.284879	0.250801	0.286877	0.649194	0.413769	1.1312	0.387519	2.22944	0.208839	0.0647411	0.255783	0.470143	0.215347	0.619073	0.263546	0.155836	0.0860718	0.107824	0.133262	0.339769	0.146151	0.196086
Uukuniemi.phlebovirus	0.416959	0.531894	0.485205	0.131574	0.739552	0.13818	0.071017	0.569004	0.0517235	0.301226	0.12223	0.287562	0.550272	0.00897884	0.0491509	0.153024	0.0332171	0.276858	0.268197	0.0354912	0.0275213	0.428332	0.390206	0.0831036	0.47286	0.0862566	0.306524	0.0252337	0.0613125	0.176295	0.3588	0.335084	0.0837126	0.276445	0.183126	0.454547	0.0525921	0.492669	0.136421	0.213181	0.392187	1.04116	0.385035	1.10361	0.0947268	0.551462	0.0113912	0.00269755	0.141433	0.543603	0.00897278	0.329901	0.17034	0.0397879	0.0117371	0.134781	0.066631	0.396397	0.0844426	0.0829595
Vaccinia.virus	0.781565	3.04579	3.82624	0.21198	0.918261	0.129544	0.345741	2.38945	0.330235	0.352571	0.495032	1.40227	0.900763	0.255897	0.0667047	0.0733241	0.0830428	0.603409	0.783417	0.0709825	0.0770597	0.460297	0.307768	0.0900289	0.550494	0.0269552	0.607372	0.257384	0.0613125	0.119118	0.849791	2.24506	1.07945	0.722323	0.305209	1.61932	0.0723142	0.246334	0.0842599	0.183921	0.366767	0.618572	0.425262	1.35192	2.38826	0.996761	0.429069	0.0188828	0.800451	0.591352	0.0358911	1.09967	0.629938	0.25199	0.113458	0.0808683	0.281331	0.865601	0.568363	0.550549
Variibacter.gotjawalensis	0	0.358328	0	0	0	0	0	0	0	0	0	0	0	0	0	0	0	0	0	0	0	0	0	0	0	0	0	0	0	0	0	0	0	0	0	0	0	0	0	0	0	0	0	0	0	0	0	0	0	0	0	0	0	0	0	0	0	0	0	0
Variovorax.boronicumulans	0	0	0.126077	0	0	0.144657	0.889582	0	0	0	0	0	0	0.134683	0	0	0.487184	0	0	0.172386	1.39258	0.108681	0.120909	0.360115	0.109393	0	0.210026	0	1.10362	0	0	0	0.211484	0	0	0	0	0	0	0	0	0	0	0	0.198065	0	0.75182	0	0	0	0	0	0	0	0	0	0	0	0	0
Variovorax.paradoxus	0.510448	3.1727	0.846243	0	0.602668	0.794535	5.46084	0.212233	0.771874	0	0.12223	0	0	0.448942	0.294905	0.14346	3.58191	0.575013	0.635203	0.912632	9.79209	0.754376	1.01673	2.20917	0.949249	0.474411	1.43045	0.928602	10.1595	0.400237	0.0818317	0.368592	0.625642	0.200645	0.193898	0.198864	0.381293	0.217774	0.730252	0.117041	0.225144	0.110241	0	0.110361	1.55582	0.775586	4.84506	0.404632	0	0	0.16151	0	0	0	0.13302	0	0	0.0768524	0	0.109356
Variovorax.sp..HW608	0	0	0	0	0	0.0971578	0.583087	0	0	0	0	0	0	0	0	0	0.155013	0	0	0	0.423828	0	0	0	0	0	0	0	0.44145	0	0	0	0	0	0	0	0	0	0	0	0	0	0	0	0	0	0.782197	0	0	0	0	0	0	0	0	0	0	0	0	0
Variovorax.sp..PAMC.28711	0	0	0	0	0	0	0.594301	0	0	0	0	0	0	0	0	0	0	0	0	0	0.291726	0	0	0	0	0	0	0	0.177806	0	0	0	0	0	0	0	0	0	0	0	0	0	0	0	0	0	0	0	0	0	0	0	0	0	0	0	0	0	0	0
Variovorax.sp..PBL.H6	0	0	0	0	0	0	0	0	0	0	0	0	0	0	0	0	0	0	0	0	0	0	0	0	0	0	0	0	0.171675	0	0	0	0	0	0	0	0	0	0	0	0	0	0	0	0	0	0	0	0	0	0	0	0	0	0	0	0	0	0	0
Variovorax.sp..PBS.H4	0	0	0	0	0	0	0	0	0	0	0	0	0	0	0	0	0	0	0	0	0	0	0	0	0	0	0	0	0.226856	0	0	0	0	0	0	0	0	0	0	0	0	0	0	0	0	0	0	0	0	0	0	0	0	0	0	0	0	0	0	0
Variovorax.sp..PMC12	0.0766607	0.683063	0.340025	0	0.161599	0.55272	2.88367	0	0.286469	0	0	0	0	0.287323	0	0	1.72175	0.255561	0.247023	0.517158	5.60885	0.409153	0.489131	1.30888	0.352881	0.150949	0.527903	0.378506	5.07054	0.209648	0	0.134034	0.299603	0	0	0	0	0	0.296916	0	0	0	0	0	0.726239	0.300798	2.02764	0.12139	0	0	0	0	0	0	0	0	0	0	0	0
Variovorax.sp..RA8	0	0	0	0	0	0	0	0	0	0	0	0	0	0	0	0	0	0	0	0	0.198154	0	0	0	0	0	0	0	0.202331	0	0	0	0	0	0	0	0	0	0	0	0	0	4.43652	0	0	0	0	0	0	0	0	0	0	0	0	0	0	0	0	0
Variovorax.sp..SRS16	0	0	0	0	0	0	0	0	0	0	0	0	0	0	0	0	0	0	0	0	0	0	0	0	0	0	0	0	0.134887	0	0	0	0	0	0	0	0	0	0	0	0	0	0	0	0	0	0	0	0	0	0	0	0	0	0	0	0	0	0	0
Variovorax.sp..WDL1	0	0	0.177654	0	0	0	0	0	0	0	0	0	0	0	0	0	0.0941151	0	0	0	0.187145	0	0	0	0	0	0	0	0.208462	0	0	0	0	0	0	0	0	0	0	0	0	0	0	0	0.238252	0.442349	0	0	0	0	0	0.399139	0	0	0	0	0	0	0	0
Veillonella.atypica	0	0	0	0	0	0	0	0	0	0	0	0	0	0	0.709177	0	0	0	0	0	0	0	0	0	0	0	0	0	0	0.147707	0	0	0	0	0	0.577653	0	0	0	0	0	0	0	0	0	0	0	0	0	0	0	0	0	0	0	0	0	0	0	0
Veillonella.dispar	0	0	0	0	0	0	0	0	0	0	0	0	0	0	0.754817	0	0	0	0	0	0	0	0	0	0	0	0	0	0	0.385943	0	0	0	0	0	0	0	0	0	0	0	0	0	0	0	0	0	0	0	0	0	0	0	0	0	0	0	0	0	0
Veillonella.parvula	0	0	0.359128	0	0	0	0	0	0	0	0	0	0	0	2.93501	0	0	0	0	0	0	0	0	0	0	0	0	0	0	0	0	0	0	0	0	6.05115	0	0	0	0	0	0	0	0	0	0	3.6338	0	0	0	0	0	0	0	0	0	0	0	0	0
Verrucomicrobia.phage.P8625	0	0	0	0	0	0	0	0	0	0	0.0061115	0	0	0	0	0	0	0	0	0	0	0	0	0	0	0	0	0	0	0	0	0	0	0	0	0	0	0	0	0	0	0	0	0	0	0	0	0	0	0	0	0	0	0	0	0	0	0	0	0
Verrucomicrobium.spinosum	0	0	0	0	0	0	0	0	0	0	0	0	0	0	0	0	0	0	0	0	0	0	0	0	0	0	0	0	0	0	0	0	0	0	0	0	0.305692	0	0	0	0	0	0	0	0	0	0	0	0	0	0	0	0	0	0	0	0	0	0	0
Vibrio.alfacsensis	0	0	0	0	0	0	0	0	0	0	0	0	0	0	0	0	0	0	0	0	0	0	0	0	0	0	0	0	0	0	0	0	0	0	0	0	0	0	0	0	0	0	5.61461	0	0	0	0	0	0	0	0	0	0	0	0	0	0	0	0	0
Vibrio.alginolyticus	0	0	0	0	0	0	0	0	0	0	0	0	0	0	0	0	0	0	0	0	0	0	0	0	0	0	0	0	0	0	0	0	0	0	0	0	0	0	0	0	0	0	4.5687	0	0	0	0	0	0	0	0	0	0	0	0	0	0	0	0	0
Vibrio.campbellii	0	0	0	8.29645	0	0	0	0	0	0	0	0	0	0	0	0	0	0	0	0	0	0	0	0	0	0	0	0	0	0	0	0	0	0	0	0	0	0	0	0	0	0	3.47106	0	0	0	0	0	0	0	0	0	0	0	0	0	0	0	0	0
Vibrio.cholerae	0	0	0	11.481	0	0	0	0	0	0	0	0	0	0	0	0	0	0	0	0	0	0	0.104421	0	0	0	0	0	0	0	0	0	0	0	0	0	0	0	0	0	0	0	9.03395	0	0	0	0	0	0	0	0	0	0	0	0	0	0	0	0	0
Vibrio.coralliilyticus	0	0	0	0	0	0	0	0	0	0	0	0	0	0	0	0	0	0	0	0	0	0	0	0	0	0	0	0	0	0	0	0	0	0	0	0	0	0	0	0	0	0	0	0	0	0	0	0	0	0	0	0	0	0	0	0	0	0	0	0
Vibrio.harveyi	0	0	0	0	0	0	0	0	0	0	0	0	0	0	0	0	0	0	0	0	0	0	0	0	0	0	0	0	0	0	0	0	0	0	0	0	0	0	0	0	0	0	16.137	0	0	0	0	0	0	0	0	0	0	0	0	0	0	0	0	0
Vibrio.mediterranei	0	0	0	0	0	0	0	0	0	0	0	0.180938	0	0	0	0	0	0	0	0	0	0	0	0	0	0	0	0	0	0	0	0	0	0	0	0	0	0	0	0	0	0	0	0	0	0	0	0	0	0	0	0	0	0	0	0	0	0	0	0
Vibrio.navarrensis	0	0	0	0	0	0	0	0	0	0	0	0	0	0	0	0	0	0	0	0	0	0	0	0	0	0	0	0	0	0	0	0	0	0	0	0	0	0	0	0	0	0	0	0	0	0	0	0	0	0	0	0	0	0	0	0	0	0	0	0
Vibrio.owensii	0	0	0	4.32975	0	0	0	0	0	0	0	0	0	0	0	0	0	0	0	0	0	0	0	0	0	0	0	0	0	0	0	0	0	0	0	0	0	0	0	0	0	0	0	0	0	0	0	0	0	0	0	0	0	0	0	0	0	0	0	0
Vibrio.parahaemolyticus	0	0	0	16.9291	0	0	0	0	0	0	0	0	0	0	0	0	0	0.141979	0	0	0	0	0	0.131581	0	0	0	0	0	0	0	0	0	0	0	0	0	0	0	0	0	0	8.74661	0	0	0	0	0	0	0	0	0	0	0	0	0	0	0	0	0
Vibrio.phage.11895.B1	0	0	0	0	0	0	0	0	0	0	0	0	0	0	0	0	0	0	0	0	0	0	0	0	0	0	0	0	0	0	0	0	0	0	0	0	0	0	0	0	0.00363136	0	0	0	0	0	0	0	0	0	0	0	0	0.00331566	0	0	0	0	0	0
Vibrio.phage.douglas.12A4	0	0	0	0	0	0	0	0	0	0	0	0	0	0	0	0	0	0	0	0	0	0	0	0	0	0	0	0	0	0	0	0	0	0	0	0	0	0	0	0	0	0	0	0	0	0	0	0	0	0	0	0	0	0	0	0	0	0	0	0
Vibrio.phage.henriette.12B8	0	0	0	0	0	0	0	0	0	0	0	0	0	0	0	0	0	0	0	0	0	0	0	0	0	0	0	0	0	0	0	0	0	0	0	0	0	0	0	0	0	0	0	0	0	0	0	0	0.00300921	0	0	0	0	0	0	0	0	0	0	0
Vibrio.phage.ICP2_2013_A_Haiti	0	0	0	0	0	0	0	0	0	0	0	0	0	0	0	0.003188	0	0	0	0	0	0	0	0	0	0	0	0	0	0	0	0	0	0	0	0	0	0	0	0	0	0	0	0	0	0	0	0	0	0	0	0	0	0	0	0	0	0	0	0
Vibrio.phage.pYD38.B	0	0	0	0	0	0	0	0.00182959	0	0	0	0	0	0	0	0	0	0	0	0	0	0	0	0	0	0	0	0	0	0	0	0	0	0	0	0	0	0	0	0	0	0	0	0	0	0	0	0	0	0	0	0	0	0	0	0	0	0	0	0
Vibrio.phage.qdvp001	0	0	0	0	0	0	0	0	0	0	0	0	0	0	0	0	0	0	0	0	0	0	0	0	0	0	0	0	0	0	0	0	0	0	0	0	0	0	0	0	0	0	0	0	0	0	0	0	0	0	0	0	0	0.00331566	0	0	0	0	0	0
Vibrio.phage.VpKK5	0	0	0	0	0	0	0	0	0	0	0	0	0	0	0	0	0	0	0	0	0	0	0	0	0	0	0	0	0	0	0	0	0	0	0	0	0	0	0	0	0	0	0	0	0	0	0	0	0	0	0	0	0	0	0	0	0	0	0	0
Vibrio.phage.VPMS1	0	0	0	0	0	0	0	0	0	0	0	0	0	0	0	0	0	0	0	0	0	0	0	0	0	0	0	0	0	0.00476473	0	0	0	0	0	0	0	0	0	0	0	0	0	0	0	0	0	0	0	0	0	0	0	0	0	0	0	0	0	0
Vibrio.ponticus	0	0	0	0	0	0	0	0	0	0	0	0	0	0	0	0	0	0	0	0	0	0	0	0	0	0	0	0	0	0	0	0	0	0	0	0	0	0	0	0	0	0	21.4183	0	0	0	0	0	0	0	0	0	0	0	0	0	0	0	0	0
Vibrio.splendidus	0	0	0	0	0	0	0	0	0	0	0.10084	0	0	0	0	0	0	0	0	0	0	0	0	0	0	0	0	0	0	0	0	0	0	0	0	0	0	0	0	0	0.167042	0	0	0	0	0	0	0	0	0	0	0	0	0	0	0	0	0	0	0.131981
Vibrio.taketomensis	0	0	0	7.99676	0	0	0	0	0	0	0	0	0	0	0	0	0	0	0	0	0	0	0	0	0	0	0	0	0	0	0	0	0	0	0	0	0	0	0	0	0	0	9.55116	0	0	0	0	0	0	0	0	0	0	0	0	0	0	0	0	0
Vibrio.virus.Aphrodite1	0	0	0	0	0	0	0	0	0	0	0	0	0.00350491	0	0	0	0	0	0	0	0	0	0	0	0	0	0	0	0	0	0	0	0	0	0	0	0	0.00357006	0	0	0	0	0	0	0	0	0	0	0	0	0	0	0.00321397	0	0	0	0	0	0	0
Vibrio.virus.Ceto	0	0	0	0	0	0	0	0	0	0	0	0	0.00350491	0	0	0	0	0	0	0	0	0	0	0	0	0	0	0	0	0	0	0	0	0	0	0	0	0	0	0	0	0	0	0	0	0	0	0	0	0	0	0	0	0	0	0	0	0	0	0
Vibrio.virus.KVP40	0	0	0	0	0	0	0	0.00182959	0	0	0	0	0	0	0	0	0	0	0	0	0	0	0	0	0	0	0	0	0	0	0	0	0	0	0	0	0	0	0	0	0	0	0	0	0	0	0	0	0.00300921	0	0	0	0	0	0	0	0	0	0	0
Vibrio.virus.MAR	0	0	0	0	0	0	0	0	0	0	0	0	0	0	0	0	0	0	0	0	0	0	0	0	0	0	0	0	0	0	0	0	0	0	0	0	0	0	0	0	0	0	0	0	0	0	0	0	0	0	0	0	0	0	0	0	0	0	0	0
Vibrio.virus.nt1	0	0	0	0	0	0	0	0	0.0119362	0	0	0	0	0	0	0	0	0	0	0	0	0	0	0	0	0	0	0	0	0	0	0	0	0	0	0	0	0	0	0	0	0	0	0	0	0	0	0	0	0	0	0	0	0	0	0	0	0	0	0
Vibrio.virus.pTD1	0	0	0	0	0	0	0	0	0	0	0	0	0	0	0	0	0	0	0	0	0	0	0	0	0	0	0	0	0	0	0	0	0	0	0	0	0	0	0	0	0.00363136	0	0	0	0	0	0	0	0	0	0	0	0	0	0	0	0	0	0	0
Vibrio.virus.pVp1	0	0	0	0	0	0	0	0	0	0	0	0	0	0	0	0	0	0	0	0	0	0	0	0	0	0	0	0	0	0.00476473	0	0	0	0	0	0	0	0	0	0	0	0	0	0	0.00287051	0	0	0	0	0	0	0	0	0	0	0	0.00370172	0	0	0
Vibrio.virus.SSP002	0	0	0	0	0	0	0	0	0	0	0	0	0	0	0	0	0	0	0	0	0	0	0	0	0	0	0	0	0	0	0	0	0	0	0	0	0	0	0	0	0.00363136	0	0	0	0	0	0	0	0	0	0	0	0	0	0	0	0	0	0	0
Vibrio.virus.Thalassa	0	0	0	0	0	0	0	0	0	0	0	0	0	0	0	0	0	0	0	0	0	0	0	0	0	0	0	0	0	0	0	0	0	0	0	0	0	0	0	0	0	0	0	0	0	0	0	0	0.00300921	0	0	0	0	0	0	0	0	0	0	0
Vibrio.virus.ValKK3	0	0	0	0	0	0	0	0	0	0	0	0	0	0	0	0	0	0	0	0	0	0	0	0	0	0	0	0	0	0	0	0	0	0	0	0	0	0	0	0	0	0	0	0	0	0	0	0	0	0	0	0	0.00321397	0	0	0	0	0	0	0
Vibrio.virus.VC8	0	0	0	0	0	0	0	0	0	0	0	0	0	0	0	0	0	0	0	0	0	0.00639302	0	0	0	0	0	0	0	0	0	0	0	0	0	0	0	0	0	0	0	0	0	0	0	0	0	0	0	0	0	0	0	0	0	0	0	0	0	0
Vibrio.virus.VP4B	0.00186977	0	0	0	0	0	0	0	0	0	0	0	0	0	0	0	0	0	0	0	0	0	0	0	0	0	0	0	0	0	0	0	0	0	0	0	0	0	0	0	0	0	0	0	0	0	0	0	0	0	0	0	0	0	0	0	0	0	0	0
Vibrio.virus.VP882	0	0	0	0	0	0	0	0	0	0	0	0	0	0	0	0	0	0	0	0	0.00550427	0	0	0	0	0	0	0	0	0	0	0	0	0	0	0	0	0	0	0	0	0	0	0	0	0	0	0	0	0	0	0	0	0	0	0	0	0	0	0
Vibrio.vulnificus	0	0	0	3.28934	0	0	0	0	0	0	0	0	0	0	0	0	0	0	0	0	0	0	0.126405	0	0	0	0	0	0	0	0	0	0	0	0	0	0	0	0	0	0	0	3.90207	0	0	0	0	0	0	0	0	0	0	0	0	0	0	0	0	0
Virgibacillus.sp..MSP4.1	0.110317	0.276211	0.382051	0	0.230041	0.129544	0	0.257973	0	0.359417	0.24446	0.862686	0.487183	0	0	0.264604	0	0.220067	0.543451	0.116614	0	0.345223	0	0	0.356409	0	0.136233	0.126169	0	0.119118	0.421748	0.145203	0.158613	0.169434	0.0754047	0.203599	0	0.142803	0	0.284241	0.148886	0.324597	0	0.62078	0.221029	0	0	0	0.210645	0.242417	0	0.431722	0.282829	0.119364	0	0.0847192	0.0962448	0.408531	0.139655	0.113127
Volepox.virus	0	0	0	0	0	0	0	0	0	0	0	0	0	0	0	0	0	0	0	0	0	0	0	0	0	0	0	0	0.00613125	0	0	0	0	0	0	0	0	0	0	0	0	0	0	0	0	0	0	0	0	0	0	0	0	0	0	0	0	0	0	0
Vulcanisaeta.distributa	0.00373955	0	0	0	0	0	0	0	0	0	0.00916725	0	0	0	0	0	0	0	0	0	0	0.00639302	0	0	0	0	0	0	0	0	0	0	0	0	0	0	0.00657402	0	0	0.00836004	0	0	0	0	0.00287051	0	0	0	0	0	0	0	0	0.00663131	0.0117371	0.00385087	0	0	0.00324779	0
Vulcanisaeta.moutnovskia	0	0	0	1.05259	0	0	0	0	0	0.0102691	0	0	0	0	0	0	0	0	0	0.00507018	0	0	0	0	0	0	0	0.00504675	0	0	0	0	0	0	0	0	0	0	0	0	0.00726271	0	0	0	0	0	0.00379707	0	0	0	0.00448639	0	0	0	0	0	0	0	0.00324779	0.00754177
Vulgatibacter.incomptus	0	0	0	0	0.0855523	0.0885216	0	0	0	0	0	0	0	0	0	0	0	0	0	0	0	0	0	0	0	0	0	0	0	0	0	0	0	0	0	0	0	0	0	0	0	0	0	0	0	0	0	0	0	0	0	0	0	0	0	0	0	0	0	0
Water.chestnut.soymovirus.1	0	0	0	0	0	0	0	0	0	0	0	0	0	0	0	0	0	0	0	0.00507018	0	0	0	0	0	0	0	0	0	0	0	0	0	0	0	0	0	0	0	0	0	0	0	0	0	0	0	0	0	0	0	0	0	0	0	0	0	0	0	0
Weissella.confusa	0	0	0	0	0	0	0	0	0	0	0	0	0	0	0	0	0	0	0	0	0	0	0	0	0	0	0	0	0	0	0	0	0	0	0	0	0	0	0	0	0	0	0	0	0	0	1.08596	0	0	0	0	0	0	0	0	0	0	0	0	0
Weissella.jogaejeotgali	0	0	0	0	0	0	0	0	0	0	0	0	0	0	0	0	0	0	0	0	0	0	0	0	0	0	0.397346	0	0	0	0	0	0	0	0	0	0	0	0	0	0	0	0	0	0	0	0	0	0	0	0	0	0	0	0	0	0	0	0	0
Weissella.phage.phiYS61	0	0	0	0	0	0	0	0	0	0	0	0	0	0	0	0	0	0	0	0	0	0	0	0	0	0	0	0	0	0	0	0	0	0	0	0	0	0	0	0	0	0	0	0	0	0	0	0	0	0	0	0	0	0	0	0	0	0	0	0
Weissella.phage.WCP30	0	0	0	0	0	0	0	0	0	0	0	0	0	0	0	0	0	0	0	0	0	0	0	0	0	0	0	0	0	0	0	0	0	0	0	0	0	0	0	0.00836004	0	0	0	0	0	0	0	0	0	0	0	0	0	0	0	0	0	0	0	0
Weissella.soli	0	0	0	0	0	0	0	0	0	0	0	0	0	0	0	0.121144	0	0	0	0	0	0	0	0	0	0	0	0	0	0	0	0	0	0	0	0	0	0.0892516	0	0	0	0.104116	0	0	0	0	0	0	0	0	0	0	0	0	0	0	0	0	0	0
Wencheng.Sm.shrew.coronavirus	0	0	0	0	0	0	0	0	0	0	0	0	0	0	0	0	0	0	0	0	0	0	0	0	0	0	0	0	0	0	0	0	0	0	0	0	0	0	0	0	0	0	0	0	0	0	0	0	0	0	0	0.00407285	0	0	0	0	0	0	0	0
Wenling.crustacean.virus.10	0	0	0	0	0	0	0	0	0	0	0	0	0	0	0	0	0	0	0	0	0	0	0	0	0	0	0	0	0	0	0	0	0	0	0	0	0	0	0	0	0	0	0	0	0	0	0	0	0	0	0	0	0	0	0	0	0	0	0	0
Wenling.crustacean.virus.13	0	0	0	0	0	0	0	0	0	0	0	0	0	0	0	0	0.00553618	0	0	0	0	0	0	0	0	0	0	0	0	0	0	0	0	0	0	0	0	0	0	0	0	0	0	0	0	0	0	0	0.00300921	0	0	0	0	0	0	0	0	0	0	0
Wenling.crustacean.virus.4	0	0	0	0	0	0	0	0	0	0	0	0	0	0	0	0	0	0	0	0	0	0	0	0	0	0	0	0.00504675	0	0	0	0	0	0	0	0	0	0	0	0	0	0	0	0	0	0	0	0	0	0	0	0	0	0	0	0	0	0	0	0
Wenzhou.narna.like.virus.4	0	0	0	0	0.00570349	0	0	0	0	0.00684604	0	0	0.00350491	0	0	0	0	0	0.00705781	0	0	0	0	0	0	0	0	0	0	0	0	0	0	0	0	0	0	0.00357006	0	0	0	0	0	0	0	0	0	0	0	0.00367299	0	0	0	0.00331566	0	0	0	0	0	0
Wenzhou.picorna.like.virus.1	0	0	0	0	0	0	0	0	0	0	0	0	0	0	0	0	0	0	0	0	0	0	0	0	0	0	0	0	0	0	0	0	0	0	0	0	0	0	0	0	0	0	0	0	0	0	0	0	0	0	0	0	0	0	0	0	0	0	0	0
Wenzhou.picorna.like.virus.16	0	0	0	0	0	0	0	0	0	0	0	0	0	0	0	0	0	0	0	0	0	0	0	0	0	0	0	0	0	0.00476473	0	0	0	0	0	0	0	0	0	0	0	0	0	0	0	0	0	0	0	0	0	0	0	0	0	0	0	0	0	0
Wenzhou.picorna.like.virus.23	0	0	0	0.0121827	0	0	0	0	0	0	0	0	0	0	0	0	0	0	0	0	0	0	0	0	0	0	0	0	0	0	0	0	0	0	0	0	0	0	0	0	0	0	0	0	0	0	0	0	0	0	0	0	0	0	0	0	0	0	0	0
Wenzhou.picorna.like.virus.24	0	0	0	0	0	0	0	0	0	0	0	0	0	0	0	0	0	0	0	0.00507018	0	0	0	0	0	0.00539104	0	0	0	0	0	0	0	0	0	0	0	0	0	0	0	0	0	0	0	0	0	0	0	0	0	0	0	0	0	0	0	0	0	0
Wenzhou.picorna.like.virus.28	0	0	0	0	0	0	0	0	0	0	0	0	0	0	0	0	0	0	0	0.00507018	0	0	0	0	0	0	0	0	0	0	0	0	0	0	0	0	0	0	0	0	0	0	0	0	0	0	0	0	0	0	0	0	0	0	0	0	0	0	0	0
Wenzhou.picorna.like.virus.32	0	0	0	0	0	0	0	0	0	0	0	0	0	0	0	0	0	0	0	0	0	0	0	0	0	0	0	0	0	0	0	0	0	0	0	0.00473486	0	0	0	0	0	0	0	0	0	0	0	0	0	0	0	0	0	0	0	0	0	0	0	0
Wenzhou.Shrimp.Virus.1	0	0	0	0	0	0	0	0	0	0	0	0	0	0	0	0	0	0	0	0	0	0	0	0	0	0	0	0	0	0	0	0	0	0	0	0	0	0	0	0	0	0.00612448	0	0	0	0	0	0	0	0	0	0	0	0	0	0	0	0	0	0
Wenzhou.tombus.like.virus.14	0	0	0	0	0	0	0	0	0	0	0	0	0	0	0	0	0	0	0	0	0	0	0	0	0	0	0	0	0	0	0	0	0	0	0	0	0	0	0	0	0	0	0	0	0	0	0	0	0	0	0	0	0	0	0	0	0	0	0	0
Wenzhou.tombus.like.virus.6	0	0	0	0	0	0	0	0	0	0	0	0	0	0	0	0	0	0	0	0	0	0	0	0	0	0	0	0	0	0	0	0	0	0	0	0	0	0	0	0	0	0	0	0	0	0	0	0	0	0	0	0	0	0.00331566	0	0	0	0	0	0
West.Nile.virus	0	0	0	0	0	0	0	0	0	0	0	0	0	0.00448942	0	0	0	0	0	0	0	0	0	0	0	0	0	0	0	0	0	0	0	0	0	0	0	0	0	0	0	0	0	0	0	0.002949	0	0	0	0	0	0	0	0	0	0	0	0	0	0
Whataroa.virus	0	0	0	0	0	0	0	0	0	0	0	0	0	0	0	0	0	0	0	0	0	0	0	0	0	0	0	0	0	0	0	0	0	0	0	0	0	0	0	0	0	0	0	0	0	0	0	0	0	0	0	0	0	0	0	0	0	0	0	0
White.clover.mosaic.virus	0.0448746	0	0	0	0	0	0	0	0	0	0	0	0	0	0	0	0	0	0	0	0	0	0	0	0	0	0	0	0	0	0	0	0	0	0	0	0.016435	0	0	0	0	0	0	0	0	0	0	0	0	0	0	0	0	0	0	0	0	0	0	0
White.eye.coronavirus.HKU16	0	0	0	0	0	0.0107953	0	0	0	0	0	0	0	0	0	0	0	0	0	0	0	0	0	0	0	0	0	0.00504675	0	0	0	0	0	0	0	0	0	0	0	0	0	0	0	0	0	0	0	0	0	0	0	0	0	0	0	0	0	0	0	0
White.spot.syndrome.virus	0	0.00373259	0.00955127	0	0	0.00215906	0	0.00914797	0.00397873	0	0.012223	0.0096931	0.00350491	0.00897884	0	0	0	0	0.0141156	0	0	0	0	0	0.0282304	0	0.0113528	0	0.00613125	0.00952946	0.00629475	0	0.00881185	0.0133763	0	0.00946972	0	0	0.0240743	0	0	0.00612448	0	0	0.00574102	0.011796	0	0.00809264	0	0.00367299	0	0.0285099	0.00642794	0.0165783	0	0.00385087	0.0111052	0	0	0
Wigglesworthia.glossinidia	0	0	0	7.02701	0	0	0	0	0	0	0	0	0	0	0	0	0	0	0	0	0	0	0	0	0	0	0	0	0	0	0	0	0	0	0	0	0	0	0	0	0	0	0	0	0	0	0	0	0	0	0	0	0	0	0	0	0	0	0	0
Wolbachia.endosymbiont.of.Ctenocephalides.felis	0.446876	0	0.170013	0	0.281372	0	0	0.276269	0	0.229342	0.32391	0.151859	0	0	0	0	0	0.141979	0.409353	0	0	0	0.208843	0	1.41152	0	0.244084	0	0	0	0.138484	0	0	0	0	0	0.335275	0.135662	0	0	1.24556	0.17761	0	0.469033	0	0	0	0	0	0.179977	0.130105	0	0.224978	0	0	0	0	0	0	0.0641051
Wolbachia.pipientis	0	0	0	3.89361	0	0	0	0	0	0	0	0	0	0	0	0	0	0	0	0	0	0	0	0	0	0	0	0	0	0	0	0	0	0	0	0	0	0	0	0	0	0	0	0	0	0	0	0	0	0	0	0	0	0	0	0	0	0	0	0
Woolly.monkey.sarcoma.virus	0	0.0261281	0	0	0	0	0	0.00548878	0	0.0171151	0	0	0	0	0	0	0	0	0	0	0	0	0	0	0	0	0	0	0	0	0	0	0	0	0	0	0	0	0	0.0125401	0	0	0	0	0.00287051	0	0	0	0	0	0	0.0081457	0	0	0	0	0	0	0	0
Wuhan.arthropod.virus.1	0	0	0	0	0	0	0	0	0	0.00342302	0	0	0.00700983	0	0	0	0	0	0	0	0	0	0	0	0	0	0	0	0	0	0	0	0	0	0	0	0	0	0	0	0	0	0	0	0	0	0	0	0	0	0.00448639	0	0	0	0	0	0	0	0	0
Wuhan.insect.virus.11	0	0	0	0	0	0	0	0	0	0	0	0	0	0	0	0	0	0	0	0	0	0	0	0	0	0	0	0	0	0	0	0	0	0	0	0	0	0	0	0	0	0.00612448	0	0	0	0	0	0	0	0	0	0	0	0	0	0	0	0	0	0
Wuhan.insect.virus.15	0	0	0	0	0	0	0	0	0	0	0	0	0	0	0	0	0	0	0	0	0	0	0	0	0	0	0	0	0	0	0	0	0	0	0	0	0	0	0	0	0	0	0	0	0	0	0	0	0	0	0	0	0	0	0	0	0	0	0.00324779	0
Wuhan.spider.virus.6	0	0	0	0	0	0	0	0	0	0	0	0	0	0	0	0	0	0	0	0	0	0	0	0	0.00352881	0	0	0	0	0	0	0	0	0	0	0	0	0	0	0	0	0	0	0	0	0	0	0	0	0	0	0	0	0	0	0	0	0	0.00649558	0
Wutai.mosquito.phasivirus	0	0	0.00191025	0	0	0	0	0	0	0	0	0	0	0	0	0	0	0	0	0	0	0	0	0	0	0	0	0	0	0	0	0	0	0	0	0	0	0	0	0	0	0	0	0	0	0	0	0	0	0	0	0	0	0	0	0	0	0	0	0
Wyeomyia.orthobunyavirus	0	0	0	0	0	0	0	0	0	0	0	0	0	0	0	0	0	0	0	0	0	0.00639302	0	0	0	0	0	0	0	0	0	0	0	0	0	0	0	0	0	0	0	0	0	0	0	0	0	0	0	0	0	0	0	0	0	0	0	0	0	0
X.Candida..glabrata	0.143973	0.98167	0.941756	0.048731	0.228139	0.0474994	0.00747548	0.772089	22.9692	0.0616143	0.0794495	1.51535	0.042059	0.0718307	0.0386185	0.11158	0.0442895	0.127781	0.0423468	0.0912632	0.0660512	0.0767162	0.0219834	0.193908	0.0741049	0.0539104	0.0624401	0.0353272	0.0429187	0.0667062	0.2392	0.351838	0.163019	0.245233	69.2789	0.402463	0.0328701	0.0321306	0.144446	0.0668803	0.0653644	0.0367469	0.0517211	0.110361	108.422	0.106164	0.0493619	0.0323705	0.0541658	0.0881518	0.0628095	0.0407285	0.0482096	0.0364722	0.121283	0.0385087	0.0703327	0.0525832	0.181876	0.0754177
X.Clostridium..hiranonis	0	0	0	0	0	0	0	0	0	0	0	0	0	0	0	0	0	0	0	0	0	0	0	0	0	0	0	0	0	0	0	0	0	0	0	0	0	0	0	0	0	0	0	0	0	0	0	0	0	0	0	0	0	0	0	0	0	0	0	0
X.Enterobacter..lignolyticus	0	0	0	0	0	0	0	0	0	0	0	0	0	0	0	0	0	0	0	0	0	0	0	0	0	0	0	0	0	0	0	0	0	0	0	0	0	0	0	0	0	0	0	0	0	0	0	0	0	0	0	0	0	0	0	0	0	0	0	0
X.Polyangium..brachysporum	0	0	0	0	0	0	0	0	0.68832	0	0.149732	0	0	0.844011	0.389696	0	0	0	0	0	0	0	0	0	0	0	0	0	0	0	0	0	0	0	0	0	0	0	0.212656	0	0	0	0	0	1.30321	0.61634	4.73495	0.455885	0	0	0	0	0	0	0	0	0	0	0	0
X.Ruminococcus..gnavus	0	0	0	0	0	0	0	0	0	0	0	0	0	0	0	0	0	0	0	0	0	0	0	0	0	0	0	0	0	0	0	0	0	0	0	0	0.210369	0	0	0	0	0	0	0	0	0	0	0	0	0	0	0	0	0	0	0	0	0	0	0
Xanthomonas.citri	0	0	0	0	0	0	0	0	0	0	0	0	0	0	0	0.264604	0.155013	0.205869	0.155272	0.116614	0	0.166219	0.15938	0	0.091749	0	0.12488	0	0	0.17153	0	0	0	0	0	0	0	0.321306	0.325002	0.146301	0.203356	0.293975	0	0.400058	0	0	0	0	0.0662027	0.0697868	0	0	0	0.0928384	0.140845	0.0885701	0.0851396	0.133481	0.0746992	0.0754177
Xanthomonas.citri.phage.CP2	0	0.00186629	0	0	0	0	0	0	0	0	0	0	0	0	0	0	0	0	0	0	0	0	0	0	0	0	0	0	0	0	0	0	0	0	0	0	0	0	0	0	0	0	0	0	0	0	0	0	0	0	0	0	0	0	0	0	0	0	0	0
Xanthomonas.virus.Xop411	0	0	0	0	0	0	0	0	0	0	0	0	0	0	0	0	0	0	0	0	0	0	0	0	0	0	0	0	0	0	0	0	0	0	0	0	0	0	0	0	0	0	0	0	0	0	0	0	0	0	0	0	0	0	0	0	0	0	0	0
Xenorhabdus.doucetiae	0	0	0	3.43066	0	0	0	0	0	0	0	0	0	0	0	0	0	0	0	0	0	0	0	0	0	0	0	0	0	0	0	0	0	0	0	0	0	0	0	0	0	0	11.8556	0	0	0	0	0	0	0	0	0	0	0	0	0	0	0	0	0
Xenorhabdus.poinarii	0	0	0	3.55249	0	0	0	0	0	0	0	0	0	0	0	0	0	0	0	0	0	0	0	0	0	0	0	0	0	0	0	0	0	0	0	0	0	0	0	0	0	0	0	0	0	0	0	0	0	0	0	0	0	0	0	0	0	0	0	0
Xiburema.virus	0	0	0	0	0	0	0	0	0	0	0	0	0	0	0	0	0	0	0	0	0	0	0	0	0	0	0	0	0	0	0	0	0	0	0	0	0	0	0	0	0	0	0	0	0	0.002949	0	0	0	0	0	0	0	0	0	0	0	0	0	0
Xingshan.nematode.virus.6	0	0	0	0	0	0	0	0	0	0	0	0	0	0	0	0	0	0	0	0	0	0	0	0	0	0	0	0	0	0	0	0	0	0	0	0	0	0	0	0	0	0.00612448	0	0	0	0	0	0	0	0	0	0	0	0	0	0	0	0	0	0
Xinzhou.spider.virus.2	0	0	0	0	0	0	0	0	0	0	0	0	0	0	0	0	0	0	0	0	0	0	0	0	0	0	0	0	0	0	0	0	0	0	0	0	0	0	0	0	0	0	0	0	0	0	0	0	0	0	0	0	0	0	0	0	0.00370172	0	0	0
Xylanimonas.cellulosilytica	0	0	0	0	0.0969593	0	0	0	0	0	0	0	0	0	0	0	0	0	0	0	0	0	0	0	0	0	0	0	0	0	0	0	0	0	0	0	0	0	0	0	0	0	0	0	0	0	0	0	0	0	0	0	0	0	0	0	0	0	0	0
Xylella.phage.Paz	0	0	0	0	0	0	0	0	0	0	0	0	0	0	0	0	0	0	0	0	0	0	0	0	0	0	0	0	0	0	0	0	0	0	0	0	0	0	0.00401238	0	0	0	0	0	0	0.00589799	0	0	0	0	0.00448639	0	0	0	0	0	0	0	0	0
Xylophilus.sp..KACC.21265	0	0	0	0	0	0	0.392463	0	0	0	0	0	0	0	0	0	0	0	0	0	0	0	0	0	0	0	0	0	0	0	0	0	0	0	0	0	0	0	0	0	0	0	0	0	0	0	0	0	0	0	0	0	0	0	0	0	0	0	0	0
Y73.sarcoma.virus	0.00373955	0.0503899	0.00191025	0.00730965	0	0	0	0	0	0	0.00305575	0.00646207	0	0	0	0	0	0	0	0	0	0	0	0	0	0	0.0113528	0	0	0	0	0	0	0	0	0	0	0	0	0	0	0.00612448	0	0	0	0.002949	0.00379707	0	0	0	0	0.0081457	0	0	0	0	0	0	0	0
Yaba.monkey.tumor.virus	0	0	0	0	0	0	0	0	0	0	0.00305575	0.00646207	0	0.00897884	0	0.00637601	0.00553618	0	0	0.00507018	0	0	0	0	0	0.00539104	0	0	0	0	0	0	0.00440593	0.00445878	0	0.00473486	0	0	0	0	0	0	0	0	0	0.002949	0.0227824	0	0.0240737	0.00367299	0.00897278	0	0	0.00994697	0	0	0.0222103	0.00404486	0	0.00377089
Yacon.necrotic.mottle.virus	0	0	0	0	0	0	0	0	0	0	0	0	0	0	0	0	0	0	0	0	0	0	0	0	0	0	0	0	0	0	0	0	0	0	0	0	0	0	0	0	0	0	0	0	0.00287051	0	0	0	0	0	0	0	0	0	0	0	0	0	0	0
Yado.nushi.virus.1.A	0	0	0	0	0	0	0	0	0	0	0	0	0	0	0	0	0	0	0	0	0	0	0	0	0	0	0	0	0	0	0	0	0	0	0	0	0	0	0	0	0	0	0	0	0	0	0	0	0	0	0	0	0	0	0	0	0	0	0	0
Yam.chlorotic.mosaic.virus	0	0	0	0	0	0	0	0	0	0	0	0	0	0	0	0	0	0	0	0	0	0	0	0	0.00352881	0	0	0	0	0	0	0	0	0	0	0	0	0	0	0	0	0	0	0	0	0	0	0	0	0	0	0	0	0	0	0	0	0	0	0
Yarrowia.lipolytica	0.336559	0.518829	0.410705	0.199797	0.503808	0.151134	0.265379	0.464717	0.433682	0.24988	0.26585	0.271407	0.224315	0.224471	0.161496	0.22316	0.166086	0.156176	0.261139	0.233228	0.121094	0.319651	0.148388	0.657903	0.303477	0.226424	0.306524	0.146356	0.177806	0.266825	0.383979	0.390931	0.295197	0.276445	0.211851	0.501895	0.223517	0.271325	0.25278	0.200641	0.250564	0.257228	0.166657	0.234517	0.134914	0.61634	0.243013	0.445095	0.108332	0.172631	0.300588	0.321755	0.141415	0.195624	0.250391	0.119377	0.148069	0.137525	0.100682	0.154606
Yellowstone.lake.mimivirus	0	0	0	0.00243655	0	0	0	0	0	0	0	0	0	0	0	0	0	0	0	0	0	0	0	0.0207759	0	0	0	0	0	0	0	0	0	0.00445878	0	0	0	0	0	0	0	0	0	0	0	0	0	0	0	0	0	0	0	0	0	0	0	0	0	0
Yellowstone.lake.phycodnavirus.2	0	0	0	0	0	0	0	0	0	0	0	0	0	0	0	0	0	0	0	0	0	0	0	0	0.00705761	0	0	0	0	0	0	0	0	0	0	0	0	0	0	0	0	0	0	0	0	0	0	0	0	0	0	0	0	0	0	0	0	0	0	0
Yellowstone.lake.phycodnavirus.3	0	0	0	0	0	0	0	0	0	0	0	0	0	0	0	0	0	0	0.00705781	0	0	0	0	0	0	0	0	0	0	0	0	0	0	0	0	0	0	0	0	0	0	0	0	0	0	0	0	0	0	0	0	0	0	0	0	0	0	0	0	0
Yersinia.canariae	0	0	0	0	0	0	0	0	0	0	0	0	0	0	0	0	0	0	0	0	0	0	0	0	0	0	0	0	0	0	0	0	0	0	0	0	0	0	0	0	0	0	34.3773	0	0	0	0	0	0	0	0	0	0	0	0	0	0	0	0	0
Yersinia.enterocolitica	0	0	0	0	0	0	0	0	0	0	0	0	0	0	0	0	0	0	0	0	0	0	0	0	0	0	0	0	0	0	0	0	0	0	0	0	0	0	0	0	0	0	10.0741	0	0	0	0	0	0	0	0	0	0	0	0	0	0	0	0	0
Yersinia.pestis	0	0	0	13.8615	0	0	0	0	0	0	0	0	0	0	0	0	0	0	0	0	0	0	0	0	0	0	0	0	0	0	0	0	0	0	0	0	0	0	0	0	0	0	15.8439	0	0	0	0	0	0	0	0	0	0	0	0	0	0	0	0	0
Yersinia.phage.phiR1.37	0.00186977	0	0	0	0.00190116	0	0	0.00182959	0.00795746	0	0	0	0	0	0.00351078	0	0.0166086	0	0	0.00507018	0	0	0	0	0	0	0	0	0	0	0	0	0	0.00445878	0.0035907	0	0	0.00357006	0	0	0	0	0	0	0	0	0	0	0	0.00734598	0	0	0	0	0	0	0	0	0	0
Yersinia.phage.PY54	0	0	0	0	0	0	0	0	0	0	0	0	0	0	0	0	0	0	0.00705781	0	0	0	0	0	0	0	0	0	0	0	0	0	0	0	0	0	0	0	0	0	0	0	0	0	0	0	0	0	0	0	0	0	0	0	0	0	0	0	0	0
Yersinia.ruckeri	0	0	0	0	0	0	0	0	0	0	0	0	0	0	0	0	0	0	0	0	0	0	0	0	0	0	0	0	0	0	0	0	0	0	0	0	0	0	0	0	0	0	0	0	0	0	0	0	0	0	0	0	0	0	0	0	0	0	0	0
Yersinia.virus.TG1	0.00186977	0	0	0	0	0	0	0	0	0	0	0	0	0	0	0	0	0	0	0	0	0	0	0	0	0	0	0	0	0	0	0	0	0	0	0	0	0	0	0	0	0	0	0	0	0	0	0	0	0	0	0	0	0	0	0	0	0	0	0
Yersinia.virus.Yen9.04	0	0	0	0.00243655	0	0	0	0	0	0	0	0	0	0	0	0	0	0	0	0	0	0	0	0	0.0105864	0.0107821	0	0	0	0	0	0	0	0	0	0	0	0	0	0	0	0	0	0	0	0.00884699	0	0	0	0	0.00448639	0	0.00321397	0	0	0	0	0	0	0.00377089
Yokapox.virus	0	0	0	0.0048731	0	0	0	0	0	0	0	0	0	0.00448942	0	0	0	0	0	0	0	0	0	0	0	0	0	0	0	0	0	0	0	0.00445878	0	0	0	0	0	0	0	0	0	0	0	0	0	0	0	0	0	0	0	0	0	0	0	0	0	0
Yongsan.bunyavirus.1	0	0	0	0	0	0	0	0	0	0	0	0	0	0	0	0	0	0	0	0	0	0	0	0	0	0	0	0	0	0	0	0	0	0	0	0	0	0	0	0	0	0	0	0	0	0	0	0	0	0	0	0	0	0	0	0	0	0	0	0
Yongsan.iflavirus.1	0	0	0	0	0	0	0	0	0	0	0	0.00323103	0	0	0	0	0	0	0	0	0	0	0	0	0	0	0	0	0	0	0	0	0	0	0	0	0	0	0	0	0	0	0	0	0	0	0	0	0	0	0	0	0	0	0	0	0	0	0	0
Zaire.ebolavirus	0	0	0	0	0	0	0	0	0	0	0	0	0	0	0	0	0	0	0	0	0	0	0	0	0	0	0	0	0	0	0	0	0	0	0	0	0	0	0	0	0	0	0	0	0	0	0	0	0	0	0	0	0	0	0	0	0	0	0	0
Zhihengliuella.sp..ISTPL4	0	1.06565	0	0	0	0	0	0	0	0	0	0	0	0	0	0	0	0	0	0	0	0	0	0	0	0	0	0	0	0	0	0	0	0	0	0	0	0	0	0	0	0	0	0	0	0	0	0	0	0	0	0	0	0	0	0	0	0	0	0
Zoogloeaceae.bacteirum.Par.f.2	0	0	0	0	0	0	0	0	0	0	0	0	0	0.242429	0.259797	0	0	0	0	0	0	0	0	0	0	0	0	0	0	0	0	0	0	0	0	0	0	0	0.200619	0	0	0	0	0	0.4478	0	1.6897	0	0	0	0	0	0	0	0	0	0	0	0	0
Zucchini.lethal.chlorosis.tospovirus	0	0	0	0	0	0	0	0	0	0	0	0	0	0	0	0	0	0	0	0	0	0	0	0	0	0	0	0	0	0	0	0	0	0	0	0	0	0	0	0	0	0	0	0	0	0	0	0	0	0	0	0	0	0	0	0	0	0	0	0
Zygosaccharomyces.rouxii	0.108447	0.132507	0.14709	0.075533	0.102663	0.0259088	0.0186887	0.161004	0.93898	0.0958445	0.103896	0.119548	0.0560786	1.66557	0.063194	0.108392	0.0442895	0.0709893	0.0705781	0.101404	0.0385299	0.12786	0.0604544	0.277012	0.123508	0.0485193	0.113528	0.0958882	0.239119	0.0476473	0.107011	0.100525	0.167425	0.749075	0.0682233	0.0994321	0.0821752	0.0821115	0.124384	0.10032	0.116203	0.116365	0.402275	0.234517	1.24006	0.203481	0.0645502	0.0971116	0.0541658	0.0624408	2.1759	0.109967	0.0482096	0.0596818	0.06651	0.0385087	0.0185086	0.105166	0.0811948	0.0942722
Zymobacter.palmae	0	0	0	0	0	0	0	0	0	0	0	0	0	0	0	0	0	0	0	0	0	0	0	0	0	0	0	0	0	0	0	0	0	0	0	0	0	0	0	0	0	0	0	0	0	0	0	0	0	0	0	0	0	0	0	0	0	0	0	0
Zymoseptoria.tritici	0.848877	2.32353	1.28751	0.76995	1.00191	0.699537	8.11276	1.40147	2.19228	2.95064	1.87317	3.39905	2.14501	2.69814	1.69922	2.66836	1.37851	4.57881	13.5298	1.05967	2.36133	9.58314	2.95128	2.15377	5.07089	0.776309	2.58275	1.08	1.24464	1.27695	4.56999	2.61365	1.8549	3.00968	1.01976	2.80304	1.82429	2.59544	2.10249	1.89355	2.12071	5.62227	2.72398	4.93865	1.10802	3.11414	2.19471	0.817356	3.25296	7.3974	1.50743	7.55106	5.33519	1.98608	1.3302	2.09102	2.62822	11.6856	3.9688	3.01671
